# AlphaGenome Atlas: *in silico* mutagenesis of the entire human genome improves prioritization and interpretation of non-coding variants

**DOI:** 10.64898/2026.09.16.26363192

**Authors:** Lead authors:, Jun Cheng, Kyle R. Taylor, Lauren Nicolaisen, Joshua Pan, Clare Bycroft, Matteo Perino, Tom Ward, Gareth Hawkes, Laura E. Covill, Melanie Weilert, Raina W. Thomas, Natasha Latysheva, Contributing authors:, Maile J. Hirschmann, Xi Dawn Chen, Robin N Beaumont, V Kartik Chundru, Michael N Weedon, Simon Bourdareau, Hoyin Chu, Dhavanthi Hariharan, Thais Kagohara, Lucas Tenório, Yosuke Ushigome, Courtney A. Shearer, Barbara Ikica, Ada Fang, Mouad Naciri, Victoria Johnston, Richard Green, Lai Hong Wong, Vincent Dutordoir, Anne Mottram, Adam Gayoso, Eirini Arvaniti, Guido Novati, Supervising authors:, Heidi L. Rehm, Fei Chen, Caleb A. Lareau, Caroline F Wright, Anne O’Donnell-Luria, Julia Zeitlinger, Pushmeet Kohli, Žiga Avsec

**Author notes:** These authors contributed equally. Correspondence to (J.C.); (P.K.); (Ž.A.).

## Abstract

A major challenge in genomics is deciphering the functional consequences of non-coding genetic variation. Here we present AlphaGenome Atlas, a comprehensive resource that enables the joint interpretation and prioritization of variant effects across the entire human genome. Using AlphaGenome, we predicted the regulatory effects across thousands of molecular phenotypes for every possible human single nucleotide variant and many observed indels. These predictions were then used to derive a unified and interpretable AlphaGenome Variant Impact (AVI) score and to map cis-regulatory motifs across the genome. AVI achieved state-of-the-art performance across diverse benchmarks with improved prioritization of deleterious non-coding variants. Application of the combined Atlas resource helped solve an epileptic encephalopathy rare disease case, increased the statistical power to detect rare non-coding variants driving population-level phenotypes, and enhanced the mechanistic interpretation of these variants. Thus, AlphaGenome Atlas improves the prioritization and molecular interpretation of non-coding variants with genetic and clinical significance.

## Supplementary material for "AlphaGenome Atlas: *in silico* mutagenesis of the entire human genome improves prioritization and interpretation of non-coding variants": Data S1

mutation_label	position	ref_allele	alt_allele	creates_ag	mean_alt_3ss_rate	dom_offset	coherence	active	category	hg38_variant	frame_status
C1A	1	C	A	False	0.016661	2.0	0.229858	False	inactive	chr9:128225770:C>A
C1G	1	C	G	False	0.02059	2.0	0.185185	False	inactive	chr9:128225770:C>G
C1T	1	C	T	False	0.019144	-115.0	0.200205	False	inactive	chr9:128225770:C>T
C2A	2	C	A	False	0.026951	2.0	0.171079	False	inactive	chr9:128225771:C>A
C2G	2	C	G	False	0.019	2.0	0.237589	False	inactive	chr9:128225771:C>G
C2T	2	C	T	False	0.018632	2.0	0.206687	False	inactive	chr9:128225771:C>T
T3A	3	T	A	False	0.023696	35.0	0.216	False	inactive	chr9:128225772:T>A
T3C	3	T	C	False	0.022936	2.0	0.191919	False	inactive	chr9:128225772:T>C
T3G	3	T	G	False	0.014738	2.0	0.283654	False	inactive	chr9:128225772:T>G
C4A	4	C	A	False	0.021558	2.0	0.210884	False	inactive	chr9:128225773:C>A
C4G	4	C	G	False	0.017601	2.0	0.240506	False	inactive	chr9:128225773:C>G
C4T	4	C	T	False	0.02194	2.0	0.253333	False	inactive	chr9:128225773:C>T
T5A	5	T	A	True	0.01876	2.0	0.219828	False	inactive	chr9:128225774:T>A
T5C	5	T	C	False	0.020091	2.0	0.229008	False	inactive	chr9:128225774:T>C
T5G	5	T	G	False	0.024758	2.0	0.204633	False	inactive	chr9:128225774:T>G
G6A	6	G	A	True	0.019262	2.0	0.203085	False	inactive	chr9:128225775:G>A
G6C	6	G	C	False	0.019739	2.0	0.213389	False	inactive	chr9:128225775:G>C
G6T	6	G	T	False	0.016317	2.0	0.231419	False	inactive	chr9:128225775:G>T
G7A	7	G	A	False	0.016512	2.0	0.238095	False	inactive	chr9:128225776:G>A
G7C	7	G	C	False	0.01576	2.0	0.191667	False	inactive	chr9:128225776:G>C
G7T	7	G	T	False	0.016711	-115.0	0.193467	False	inactive	chr9:128225776:G>T
C8A	8	C	A	False	0.021741	2.0	0.239264	False	inactive	chr9:128225777:C>A
C8G	8	C	G	False	0.01848	2.0	0.230539	False	inactive	chr9:128225777:C>G
C8T	8	C	T	False	0.018323	2.0	0.199405	False	inactive	chr9:128225777:C>T
C9A	9	C	A	False	0.016149	2.0	0.24911	False	inactive	chr9:128225778:C>A
C9G	9	C	G	False	0.020892	2.0	0.200337	False	inactive	chr9:128225778:C>G
C9T	9	C	T	False	0.017122	2.0	0.310345	False	inactive	chr9:128225778:C>T
A10C	10	A	C	False	0.019504	2.0	0.19214	False	inactive	chr9:128225779:A>C
A10G	10	A	G	False	0.017958	2.0	0.241206	False	inactive	chr9:128225779:A>G
A10T	10	A	T	False	0.018461	-115.0	0.243757	False	inactive	chr9:128225779:A>T
T11A	11	T	A	False	0.026413	2.0	0.183168	False	inactive	chr9:128225780:T>A
T11C	11	T	C	False	0.02264	35.0	0.188976	False	inactive	chr9:128225780:T>C
T11G	11	T	G	True	0.021483	2.0	0.177914	False	inactive	chr9:128225780:T>G
A12C	12	A	C	False	0.017432	2.0	0.21301	False	inactive	chr9:128225781:A>C
A12G	12	A	G	False	0.016505	2.0	0.214286	False	inactive	chr9:128225781:A>G
A12T	12	A	T	False	0.016915	2.0	0.221599	False	inactive	chr9:128225781:A>T
C13A	13	C	A	False	0.020915	2.0	0.21671	False	inactive	chr9:128225782:C>A
C13G	13	C	G	True	0.033099	35.0	0.257692	False	inactive	chr9:128225782:C>G
C13T	13	C	T	False	0.019093	2.0	0.266949	False	inactive	chr9:128225782:C>T
C14A	14	C	A	False	0.031157	-36.0	0.199021	False	inactive	chr9:128225783:C>A
C14G	14	C	G	False	0.020812	2.0	0.182752	False	inactive	chr9:128225783:C>G
C14T	14	C	T	False	0.018488	2.0	0.271277	False	inactive	chr9:128225783:C>T
T15A	15	T	A	False	0.020618	2.0	0.199275	False	inactive	chr9:128225784:T>A
T15C	15	T	C	False	0.017577	2.0	0.227882	False	inactive	chr9:128225784:T>C
T15G	15	T	G	False	0.023145	2.0	0.212291	False	inactive	chr9:128225784:T>G
A16C	16	A	C	False	0.020078	2.0	0.23498	False	inactive	chr9:128225785:A>C
A16G	16	A	G	False	0.017577	2.0	0.271429	False	inactive	chr9:128225785:A>G
A16T	16	A	T	False	0.019099	2.0	0.208426	False	inactive	chr9:128225785:A>T
T17A	17	T	A	True	0.0159	2.0	0.226324	False	inactive	chr9:128225786:T>A
T17C	17	T	C	False	0.018266	2.0	0.24031	False	inactive	chr9:128225786:T>C
T17G	17	T	G	True	0.015739	2.0	0.283262	False	inactive	chr9:128225786:T>G
G18A	18	G	A	True	0.01673	2.0	0.21875	False	inactive	chr9:128225787:G>A
G18C	18	G	C	False	0.022199	2.0	0.220755	False	inactive	chr9:128225787:G>C
G18T	18	G	T	False	0.02079	2.0	0.190065	False	inactive	chr9:128225787:G>T
G19A	19	G	A	False	0.019813	2.0	0.22549	False	inactive	chr9:128225788:G>A
G19T	19	G	T	False	0.016892	2.0	0.230303	False	inactive	chr9:128225788:G>T
A20C	20	A	C	False	0.019064	2.0	0.202073	False	inactive	chr9:128225789:A>C
A20G	20	A	G	False	0.017285	2.0	0.213303	False	inactive	chr9:128225789:A>G
A20T	20	A	T	False	0.029499	2.0	0.151408	False	inactive	chr9:128225789:A>T
G21A	21	G	A	False	0.016586	2.0	0.272242	False	inactive	chr9:128225790:G>A
G21C	21	G	C	False	0.019882	2.0	0.205078	False	inactive	chr9:128225790:G>C
G21T	21	G	T	False	0.015782	2.0	0.226744	False	inactive	chr9:128225790:G>T
C22A	22	C	A	False	0.017112	2.0	0.253378	False	inactive	chr9:128225791:C>A
C22G	22	C	G	False	0.047606	35.0	0.228288	False	inactive	chr9:128225791:C>G
C22T	22	C	T	False	0.015688	2.0	0.258317	False	inactive	chr9:128225791:C>T
C23A	23	C	A	False	0.017739	2.0	0.229399	False	inactive	chr9:128225792:C>A
C23G	23	C	G	False	0.052214	35.0	0.281837	False	inactive	chr9:128225792:C>G
C23T	23	C	T	False	0.019944	2.0	0.237537	False	inactive	chr9:128225792:C>T
C24A	24	C	A	False	0.048016	35.0	0.21813	False	inactive	chr9:128225793:C>A
C24G	24	C	G	False	0.01633	-115.0	0.229862	False	inactive	chr9:128225793:C>G
C24T	24	C	T	False	0.022255	2.0	0.231111	False	inactive	chr9:128225793:C>T
A25C	25	A	C	False	0.018692	2.0	0.200445	False	inactive	chr9:128225794:A>C
A25G	25	A	G	False	0.01863	2.0	0.214286	False	inactive	chr9:128225794:A>G
A25T	25	A	T	False	0.019841	-115.0	0.238806	False	inactive	chr9:128225794:A>T
G26A	26	G	A	True	0.023907	2.0	0.194384	False	inactive	chr9:128225795:G>A
G26C	26	G	C	False	0.016695	2.0	0.237354	False	inactive	chr9:128225795:G>C
G26T	26	G	T	False	0.02636	2.0	0.175869	False	inactive	chr9:128225795:G>T
G27A	27	G	A	True	0.029058	2.0	0.180147	False	inactive	chr9:128225796:G>A
G27C	27	G	C	False	0.022519	2.0	0.217842	False	inactive	chr9:128225796:G>C
G27T	27	G	T	False	0.018279	2.0	0.218033	False	inactive	chr9:128225796:G>T
G28A	28	G	A	True	0.023758	2.0	0.189338	False	inactive	chr9:128225797:G>A
G28C	28	G	C	False	0.025658	35.0	0.25	False	inactive	chr9:128225797:G>C
G28T	28	G	T	False	0.022438	2.0	0.193411	False	inactive	chr9:128225797:G>T
G29A	29	G	A	False	0.028188	2.0	0.22973	False	inactive	chr9:128225798:G>A
G29C	29	G	C	False	0.018609	2.0	0.243017	False	inactive	chr9:128225798:G>C
G29T	29	G	T	False	0.018645	2.0	0.224747	False	inactive	chr9:128225798:G>T
A30C	30	A	C	False	0.018486	2.0	0.229268	False	inactive	chr9:128225799:A>C
A30G	30	A	G	False	0.01884	2.0	0.214171	False	inactive	chr9:128225799:A>G
A30T	30	A	T	False	0.026037	2.0	0.265896	False	inactive	chr9:128225799:A>T
T31A	31	T	A	True	0.015735	2.0	0.25	False	inactive	chr9:128225800:T>A
T31C	31	T	C	False	0.017912	2.0	0.217002	False	inactive	chr9:128225800:T>C
T31G	31	T	G	True	0.020926	2.0	0.200743	False	inactive	chr9:128225800:T>G
G32A	32	G	A	False	0.014651	2.0	0.260215	False	inactive	chr9:128225801:G>A
G32C	32	G	C	False	0.016769	2.0	0.289062	False	inactive	chr9:128225801:G>C
G32T	32	G	T	False	0.020982	2.0	0.229117	False	inactive	chr9:128225801:G>T
C33A	33	C	A	False	0.016028	2.0	0.240708	False	inactive	chr9:128225802:C>A
C33G	33	C	G	False	0.015193	2.0	0.183673	False	inactive	chr9:128225802:C>G
C33T	33	C	T	False	0.017959	2.0	0.305263	False	inactive	chr9:128225802:C>T
T34A	34	T	A	False	0.015935	2.0	0.212963	False	inactive	chr9:128225803:T>A
T34C	34	T	C	False	0.018527	-115.0	0.210736	False	inactive	chr9:128225803:T>C
T34G	34	T	G	False	0.017646	2.0	0.226904	False	inactive	chr9:128225803:T>G
T35A	35	T	A	True	0.016299	2.0	0.311953	False	inactive	chr9:128225804:T>A
T35C	35	T	C	False	0.020615	2.0	0.240575	False	inactive	chr9:128225804:T>C
T35G	35	T	G	False	0.018024	2.0	0.2249	False	inactive	chr9:128225804:T>G
G36A	36	G	A	True	0.019413	2.0	0.245931	False	inactive	chr9:128225805:G>A
G36C	36	G	C	False	0.014328	2.0	0.274809	False	inactive	chr9:128225805:G>C
G36T	36	G	T	False	0.027336	35.0	0.2025	False	inactive	chr9:128225805:G>T
G37A	37	G	A	False	0.023685	35.0	0.176072	False	inactive	chr9:128225806:G>A
G37C	37	G	C	False	0.018126	2.0	0.242236	False	inactive	chr9:128225806:G>C
G37T	37	G	T	False	0.020368	2.0	0.261993	False	inactive	chr9:128225806:G>T
C38A	38	C	A	False	0.023783	2.0	0.224576	False	inactive	chr9:128225807:C>A
C38G	38	C	G	False	0.017278	2.0	0.26742	False	inactive	chr9:128225807:C>G
C38T	38	C	T	False	0.016867	2.0	0.238307	False	inactive	chr9:128225807:C>T
A39C	39	A	C	False	0.018883	2.0	0.261206	False	inactive	chr9:128225808:A>C
A39G	39	A	G	False	0.017033	2.0	0.216092	False	inactive	chr9:128225808:A>G
A39T	39	A	T	False	0.022529	-115.0	0.174051	False	inactive	chr9:128225808:A>T
G40A	40	G	A	False	0.026936	35.0	0.257206	False	inactive	chr9:128225809:G>A
G40C	40	G	C	False	0.015573	-115.0	0.232353	False	inactive	chr9:128225809:G>C
G40T	40	G	T	False	0.022174	2.0	0.217391	False	inactive	chr9:128225809:G>T
C41A	41	C	A	False	0.016461	2.0	0.20229	False	inactive	chr9:128225810:C>A
C41G	41	C	G	False	0.033957	35.0	0.204268	False	inactive	chr9:128225810:C>G
C41T	41	C	T	False	0.017373	2.0	0.201869	False	inactive	chr9:128225810:C>T
A42C	42	A	C	False	0.01909	2.0	0.193617	False	inactive	chr9:128225811:A>C
A42G	42	A	G	False	0.015066	2.0	0.287671	False	inactive	chr9:128225811:A>G
A42T	42	A	T	False	0.022345	2.0	0.217742	False	inactive	chr9:128225811:A>T
C43A	43	C	A	False	0.017163	2.0	0.229965	False	inactive	chr9:128225812:C>A
C43G	43	C	G	True	0.026742	35.0	0.192607	False	inactive	chr9:128225812:C>G
C43T	43	C	T	False	0.017503	2.0	0.27451	False	inactive	chr9:128225812:C>T
C44A	44	C	A	False	0.01818	2.0	0.180987	False	inactive	chr9:128225813:C>A
C44G	44	C	G	False	0.017616	2.0	0.240994	False	inactive	chr9:128225813:C>G
C44T	44	C	T	False	0.078688	35.0	0.332574	False	inactive	chr9:128225813:C>T
T45A	45	T	A	True	0.018705	-115.0	0.193784	False	inactive	chr9:128225814:T>A
T45C	45	T	C	False	0.018373	2.0	0.257143	False	inactive	chr9:128225814:T>C
T45G	45	T	G	False	0.046393	35.0	0.273869	False	inactive	chr9:128225814:T>G
G46A	46	G	A	True	0.017756	2.0	0.274472	False	inactive	chr9:128225815:G>A
G46C	46	G	C	False	0.038772	35.0	0.208068	False	inactive	chr9:128225815:G>C
G46T	46	G	T	False	0.020811	2.0	0.211027	False	inactive	chr9:128225815:G>T
G47A	47	G	A	True	0.020327	2.0	0.21118	False	inactive	chr9:128225816:G>A
G47C	47	G	C	False	0.017042	2.0	0.253857	False	inactive	chr9:128225816:G>C
G47T	47	G	T	False	0.024436	2.0	0.175676	False	inactive	chr9:128225816:G>T
G48A	48	G	A	False	0.031872	35.0	0.225108	False	inactive	chr9:128225817:G>A
G48C	48	G	C	False	0.016313	2.0	0.244526	False	inactive	chr9:128225817:G>C
G48T	48	G	T	False	0.017497	2.0	0.229935	False	inactive	chr9:128225817:G>T
A49C	49	A	C	False	0.019634	2.0	0.255814	False	inactive	chr9:128225818:A>C
A49G	49	A	G	False	0.016494	2.0	0.250549	False	inactive	chr9:128225818:A>G
A49T	49	A	T	False	0.024169	2.0	0.216298	False	inactive	chr9:128225818:A>T
G50A	50	G	A	True	0.027584	-115.0	0.172414	False	inactive	chr9:128225819:G>A
G50C	50	G	C	False	0.015721	2.0	0.205882	False	inactive	chr9:128225819:G>C
G50T	50	G	T	False	0.048685	35.0	0.214744	False	inactive	chr9:128225819:G>T
G51A	51	G	A	False	0.018882	2.0	0.230159	False	inactive	chr9:128225820:G>A
G51C	51	G	C	False	0.020176	2.0	0.247113	False	inactive	chr9:128225820:G>C
G51T	51	G	T	False	0.01832	2.0	0.2	False	inactive	chr9:128225820:G>T
T52A	52	T	A	True	0.022798	2.0	0.194553	False	inactive	chr9:128225821:T>A
T52C	52	T	C	False	0.013886	2.0	0.239024	False	inactive	chr9:128225821:T>C
T52G	52	T	G	False	0.021806	35.0	0.230661	False	inactive	chr9:128225821:T>G
G53A	53	G	A	False	0.016592	2.0	0.263158	False	inactive	chr9:128225822:G>A
G53C	53	G	C	False	0.044961	35.0	0.201754	False	inactive	chr9:128225822:G>C
G53T	53	G	T	False	0.019188	2.0	0.228448	False	inactive	chr9:128225822:G>T
C54A	54	C	A	False	0.011957	2.0	0.271429	False	inactive	chr9:128225823:C>A
C54G	54	C	G	False	0.021463	2.0	0.215768	False	inactive	chr9:128225823:C>G
C54T	54	C	T	False	0.017846	2.0	0.298851	False	inactive	chr9:128225823:C>T
C55A	55	C	A	False	0.019178	2.0	0.213608	False	inactive	chr9:128225824:C>A
C55G	55	C	G	False	0.018643	2.0	0.229314	False	inactive	chr9:128225824:C>G
C55T	55	C	T	False	0.019837	-115.0	0.217009	False	inactive	chr9:128225824:C>T
A56C	56	A	C	False	0.022148	2.0	0.245902	False	inactive	chr9:128225825:A>C
A56G	56	A	G	False	0.015673	2.0	0.242215	False	inactive	chr9:128225825:A>G
A56T	56	A	T	False	0.020661	2.0	0.204978	False	inactive	chr9:128225825:A>T
A57C	57	A	C	False	0.017817	2.0	0.251497	False	inactive	chr9:128225826:A>C
A57G	57	A	G	True	0.023958	-115.0	0.187279	False	inactive	chr9:128225826:A>G
A57T	57	A	T	False	0.018598	2.0	0.218638	False	inactive	chr9:128225826:A>T
C58A	58	C	A	False	0.015192	2.0	0.214286	False	inactive	chr9:128225827:C>A
C58G	58	C	G	True	0.018056	2.0	0.243902	False	inactive	chr9:128225827:C>G
C58T	58	C	T	False	0.017955	2.0	0.225714	False	inactive	chr9:128225827:C>T
C59A	59	C	A	False	0.015355	-115.0	0.223048	False	inactive	chr9:128225828:C>A
C59G	59	C	G	False	0.019505	2.0	0.23913	False	inactive	chr9:128225828:C>G
C59T	59	C	T	False	0.030528	2.0	0.145985	False	inactive	chr9:128225828:C>T
C60A	60	C	A	False	0.031506	35.0	0.243697	False	inactive	chr9:128225829:C>A
C60G	60	C	G	False	0.020428	2.0	0.217151	False	inactive	chr9:128225829:C>G
C60T	60	C	T	False	0.030477	35.0	0.188406	False	inactive	chr9:128225829:C>T
C61A	61	C	A	True	0.116427	35.0	0.328358	True	active	chr9:128225830:C>A
C61G	61	C	G	False	0.022238	-115.0	0.245455	False	inactive	chr9:128225830:C>G
G62A	62	G	A	True	0.020832	2.0	0.212644	False	inactive	chr9:128225831:G>A
G62C	62	G	C	False	0.019841	2.0	0.220447	False	inactive	chr9:128225831:G>C
G62T	62	G	T	False	0.024613	2.0	0.189781	False	inactive	chr9:128225831:G>T
G63A	63	G	A	True	0.025553	2.0	0.205584	False	inactive	chr9:128225832:G>A
G63C	63	G	C	False	0.0124	2.0	0.225	False	inactive	chr9:128225832:G>C
G63T	63	G	T	False	0.020386	2.0	0.181965	False	inactive	chr9:128225832:G>T
G64A	64	G	A	False	0.017599	-115.0	0.197605	False	inactive	chr9:128225833:G>A
G64C	64	G	C	False	0.020563	2.0	0.185484	False	inactive	chr9:128225833:G>C
G64T	64	G	T	False	0.015982	2.0	0.231844	False	inactive	chr9:128225833:G>T
T65A	65	T	A	True	0.01772	2.0	0.199203	False	inactive	chr9:128225834:T>A
T65C	65	T	C	False	0.018811	2.0	0.265469	False	inactive	chr9:128225834:T>C
T65G	65	T	G	False	0.014526	2.0	0.239057	False	inactive	chr9:128225834:T>G
G66A	66	G	A	True	0.023497	2.0	0.221184	False	inactive	chr9:128225835:G>A
G66C	66	G	C	False	0.01797	2.0	0.234082	False	inactive	chr9:128225835:G>C
G66T	66	G	T	False	0.0192	2.0	0.251064	False	inactive	chr9:128225835:G>T
G67A	67	G	A	False	0.020522	2.0	0.244526	False	inactive	chr9:128225836:G>A
G67C	67	G	C	False	0.017073	2.0	0.210106	False	inactive	chr9:128225836:G>C
G67T	67	G	T	False	0.020547	2.0	0.251736	False	inactive	chr9:128225836:G>T
C68A	68	C	A	False	0.020389	2.0	0.198462	False	inactive	chr9:128225837:C>A
C68G	68	C	G	False	0.023566	2.0	0.174074	False	inactive	chr9:128225837:C>G
C68T	68	C	T	False	0.020651	2.0	0.202439	False	inactive	chr9:128225837:C>T
A69C	69	A	C	False	0.016505	2.0	0.222989	False	inactive	chr9:128225838:A>C
A69G	69	A	G	False	0.020061	2.0	0.233803	False	inactive	chr9:128225838:A>G
A69T	69	A	T	False	0.019467	2.0	0.259857	False	inactive	chr9:128225838:A>T
A70C	70	A	C	False	0.024976	35.0	0.175055	False	inactive	chr9:128225839:A>C
A70G	70	A	G	True	0.016617	2.0	0.279683	False	inactive	chr9:128225839:A>G
A70T	70	A	T	False	0.015744	2.0	0.214286	False	inactive	chr9:128225839:A>T
G71A	71	G	A	True	0.016885	-115.0	0.185484	False	inactive	chr9:128225840:G>A
G71C	71	G	C	False	0.017823	2.0	0.25625	False	inactive	chr9:128225840:G>C
G71T	71	G	T	False	0.029763	2.0	0.187773	False	inactive	chr9:128225840:G>T
G72A	72	G	A	True	0.016085	2.0	0.255118	False	inactive	chr9:128225841:G>A
G72C	72	G	C	False	0.018875	-115.0	0.219585	False	inactive	chr9:128225841:G>C
G72T	72	G	T	False	0.017329	2.0	0.229508	False	inactive	chr9:128225841:G>T
G73A	73	G	A	False	0.016851	2.0	0.247465	False	inactive	chr9:128225842:G>A
G73C	73	G	C	False	0.017826	2.0	0.22544	False	inactive	chr9:128225842:G>C
G73T	73	G	T	False	0.020869	2.0	0.234201	False	inactive	chr9:128225842:G>T
A74C	74	A	C	False	0.018623	2.0	0.229381	False	inactive	chr9:128225843:A>C
A74G	74	A	G	False	0.018297	2.0	0.223404	False	inactive	chr9:128225843:A>G
A74T	74	A	T	False	0.016422	2.0	0.26824	False	inactive	chr9:128225843:A>T
G75A	75	G	A	True	0.014334	2.0	0.239802	False	inactive	chr9:128225844:G>A
G75C	75	G	C	False	0.014868	2.0	0.284281	False	inactive	chr9:128225844:G>C
G75T	75	G	T	False	0.015893	2.0	0.27081	False	inactive	chr9:128225844:G>T
G76A	76	G	A	True	0.01564	2.0	0.253133	False	inactive	chr9:128225845:G>A
G76C	76	G	C	False	0.015743	2.0	0.236111	False	inactive	chr9:128225845:G>C
G76T	76	G	T	False	0.020842	2.0	0.23128	False	inactive	chr9:128225845:G>T
G77A	77	G	A	False	0.016499	2.0	0.315217	False	inactive	chr9:128225846:G>A
G77C	77	G	C	False	0.019984	2.0	0.204793	False	inactive	chr9:128225846:G>C
G77T	77	G	T	False	0.020321	-115.0	0.190852	False	inactive	chr9:128225846:G>T
C78A	78	C	A	False	0.025814	2.0	0.154589	False	inactive	chr9:128225847:C>A
C78G	78	C	G	False	0.01726	2.0	0.212687	False	inactive	chr9:128225847:C>G
C78T	78	C	T	False	0.018288	2.0	0.19823	False	inactive	chr9:128225847:C>T
C79A	79	C	A	True	0.022533	2.0	0.174312	False	inactive	chr9:128225848:C>A
C79G	79	C	G	False	0.028167	-140.0	0.157895	False	inactive	chr9:128225848:C>G
C79T	79	C	T	False	0.019097	2.0	0.244444	False	inactive	chr9:128225848:C>T
G80A	80	G	A	True	0.019466	2.0	0.212435	False	inactive	chr9:128225849:G>A
G80C	80	G	C	False	0.016074	2.0	0.250429	False	inactive	chr9:128225849:G>C
G80T	80	G	T	False	0.022934	35.0	0.156627	False	inactive	chr9:128225849:G>T
G81A	81	G	A	False	0.021187	2.0	0.25879	False	inactive	chr9:128225850:G>A
G81C	81	G	C	False	0.017513	2.0	0.222222	False	inactive	chr9:128225850:G>C
G81T	81	G	T	False	0.028884	35.0	0.169492	False	inactive	chr9:128225850:G>T
T82A	82	T	A	False	0.032854	35.0	0.190709	False	inactive	chr9:128225851:T>A
T82C	82	T	C	False	0.020342	-115.0	0.217886	False	inactive	chr9:128225851:T>C
T82G	82	T	G	False	0.035636	35.0	0.184932	False	inactive	chr9:128225851:T>G
C83A	83	C	A	False	0.018702	2.0	0.226415	False	inactive	chr9:128225852:C>A
C83G	83	C	G	False	0.016935	2.0	0.275194	False	inactive	chr9:128225852:C>G
C83T	83	C	T	False	0.017409	2.0	0.222689	False	inactive	chr9:128225852:C>T
C84A	84	C	A	False	0.016633	2.0	0.235912	False	inactive	chr9:128225853:C>A
C84G	84	C	G	False	0.021329	2.0	0.238579	False	inactive	chr9:128225853:C>G
C84T	84	C	T	False	0.022276	2.0	0.192683	False	inactive	chr9:128225853:C>T
C85A	85	C	A	False	0.019078	2.0	0.222571	False	inactive	chr9:128225854:C>A
C85G	85	C	G	False	0.020899	2.0	0.245841	False	inactive	chr9:128225854:C>G
C85T	85	C	T	False	0.015923	2.0	0.230769	False	inactive	chr9:128225854:C>T
A86C	86	A	C	False	0.021055	2.0	0.250883	False	inactive	chr9:128225855:A>C
A86G	86	A	G	False	0.017532	2.0	0.270613	False	inactive	chr9:128225855:A>G
A86T	86	A	T	False	0.020431	2.0	0.1975	False	inactive	chr9:128225855:A>T
C87A	87	C	A	True	0.059952	35.0	0.212963	False	inactive	chr9:128225856:C>A
C87G	87	C	G	True	0.016779	2.0	0.210356	False	inactive	chr9:128225856:C>G
C87T	87	C	T	False	0.016002	2.0	0.222785	False	inactive	chr9:128225856:C>T
G88A	88	G	A	False	0.026046	-115.0	0.179104	False	inactive	chr9:128225857:G>A
G88C	88	G	C	False	0.017769	-115.0	0.188889	False	inactive	chr9:128225857:G>C
G88T	88	G	T	False	0.014939	2.0	0.231579	False	inactive	chr9:128225857:G>T
C89A	89	C	A	False	0.033537	2.0	0.125275	False	inactive	chr9:128225858:C>A
C89G	89	C	G	False	0.039879	35.0	0.211382	False	inactive	chr9:128225858:C>G
C89T	89	C	T	False	0.020354	-115.0	0.191375	False	inactive	chr9:128225858:C>T
T90A	90	T	A	False	0.033794	-45.0	0.32618	False	inactive	chr9:128225859:T>A
T90C	90	T	C	False	0.01411	35.0	0.285714	False	inactive	chr9:128225859:T>C
T90G	90	T	G	False	0.019021	2.0	0.222222	False	inactive	chr9:128225859:T>G
C91A	91	C	A	False	0.028506	35.0	0.289668	False	inactive	chr9:128225860:C>A
C91G	91	C	G	False	0.017546	2.0	0.256927	False	inactive	chr9:128225860:C>G
C91T	91	C	T	False	0.017294	35.0	0.207447	False	inactive	chr9:128225860:C>T
A92C	92	A	C	False	0.028335	2.0	0.171617	False	inactive	chr9:128225861:A>C
A92G	92	A	G	False	0.021301	2.0	0.227273	False	inactive	chr9:128225861:A>G
A92T	92	A	T	False	0.017934	2.0	0.264368	False	inactive	chr9:128225861:A>T
C93A	93	C	A	False	0.023485	2.0	0.209581	False	inactive	chr9:128225862:C>A
C93G	93	C	G	True	0.02422	2.0	0.195489	False	inactive	chr9:128225862:C>G
C93T	93	C	T	False	0.01382	2.0	0.267176	False	inactive	chr9:128225862:C>T
A94C	94	A	C	False	0.019237	2.0	0.227496	False	inactive	chr9:128225863:A>C
A94G	94	A	G	False	0.019446	2.0	0.194767	False	inactive	chr9:128225863:A>G
A94T	94	A	T	False	0.01747	2.0	0.206439	False	inactive	chr9:128225863:A>T
T95A	95	T	A	False	0.020875	2.0	0.228525	False	inactive	chr9:128225864:T>A
T95C	95	T	C	False	0.013017	2.0	0.263158	False	inactive	chr9:128225864:T>C
T95G	95	T	G	True	0.018639	2.0	0.2225	False	inactive	chr9:128225864:T>G
T96A	96	T	A	True	0.021471	2.0	0.178988	False	inactive	chr9:128225865:T>A
T96C	96	T	C	False	0.021674	2.0	0.202652	False	inactive	chr9:128225865:T>C
T96G	96	T	G	False	0.020778	35.0	0.169591	False	inactive	chr9:128225865:T>G
G97A	97	G	A	False	0.017869	2.0	0.240631	False	inactive	chr9:128225866:G>A
G97C	97	G	C	False	0.02102	2.0	0.229508	False	inactive	chr9:128225866:G>C
T98A	98	T	A	False	0.014812	2.0	0.269048	False	inactive	chr9:128225867:T>A
T98C	98	T	C	False	0.018262	2.0	0.208333	False	inactive	chr9:128225867:T>C
T98G	98	T	G	False	0.021176	-115.0	0.210526	False	inactive	chr9:128225867:T>G
C99A	99	C	A	False	0.018617	2.0	0.19883	False	inactive	chr9:128225868:C>A
C99G	99	C	G	False	0.017178	2.0	0.241667	False	inactive	chr9:128225868:C>G
C99T	99	C	T	False	0.015506	2.0	0.253128	False	inactive	chr9:128225868:C>T
T100A	100	T	A	False	0.018894	2.0	0.191983	False	inactive	chr9:128225869:T>A
T100C	100	T	C	False	0.016922	2.0	0.243902	False	inactive	chr9:128225869:T>C
T100G	100	T	G	False	0.028428	35.0	0.293651	False	inactive	chr9:128225869:T>G
T101A	101	T	A	False	0.022657	2.0	0.153333	False	inactive	chr9:128225870:T>A
T101C	101	T	C	False	0.018496	2.0	0.235294	False	inactive	chr9:128225870:T>C
T101G	101	T	G	False	0.022539	-115.0	0.172414	False	inactive	chr9:128225870:T>G
C102A	102	C	A	False	0.015946	2.0	0.232425	False	inactive	chr9:128225871:C>A
C102G	102	C	G	False	0.023406	35.0	0.195195	False	inactive	chr9:128225871:C>G
C102T	102	C	T	False	0.024086	2.0	0.21768	False	inactive	chr9:128225871:C>T
T103A	103	T	A	True	0.023052	-115.0	0.176471	False	inactive	chr9:128225872:T>A
T103C	103	T	C	False	0.017535	2.0	0.278894	False	inactive	chr9:128225872:T>C
T103G	103	T	G	False	0.032931	2.0	0.125714	False	inactive	chr9:128225872:T>G
G104A	104	G	A	False	0.027899	-6.0	0.183636	False	inactive	chr9:128225873:G>A
G104C	104	G	C	False	0.01736	2.0	0.25	False	inactive	chr9:128225873:G>C
G104T	104	G	T	False	0.020329	2.0	0.214834	False	inactive	chr9:128225873:G>T
T105A	105	T	A	False	0.021369	2.0	0.179221	False	inactive	chr9:128225874:T>A
T105C	105	T	C	False	0.021304	2.0	0.2	False	inactive	chr9:128225874:T>C
T105G	105	T	G	False	0.022841	2.0	0.208333	False	inactive	chr9:128225874:T>G
T106A	106	T	A	False	0.027344	35.0	0.168831	False	inactive	chr9:128225875:T>A
T106C	106	T	C	False	0.026007	2.0	0.2	False	inactive	chr9:128225875:T>C
T106G	106	T	G	False	0.019057	-115.0	0.170455	False	inactive	chr9:128225875:T>G
C107A	107	C	A	False	0.016918	2.0	0.203057	False	inactive	chr9:128225876:C>A
C107G	107	C	G	False	0.029273	2.0	0.13382	False	inactive	chr9:128225876:C>G
C107T	107	C	T	False	0.016427	2.0	0.215206	False	inactive	chr9:128225876:C>T
T108A	108	T	A	False	0.041033	-115.0	0.15873	False	inactive	chr9:128225877:T>A
T108C	108	T	C	False	0.022623	2.0	0.179641	False	inactive	chr9:128225877:T>C
T108G	108	T	G	False	0.023863	2.0	0.178404	False	inactive	chr9:128225877:T>G
C109A	109	C	A	False	0.019607	2.0	0.201183	False	inactive	chr9:128225878:C>A
C109G	109	C	G	False	0.027755	2.0	0.172638	False	inactive	chr9:128225878:C>G
C109T	109	C	T	False	0.015432	2.0	0.260355	False	inactive	chr9:128225878:C>T
T110A	110	T	A	False	0.020801	2.0	0.19403	False	inactive	chr9:128225879:T>A
T110C	110	T	C	False	0.016757	2.0	0.243478	False	inactive	chr9:128225879:T>C
T110G	110	T	G	False	0.013642	-115.0	0.204082	False	inactive	chr9:128225879:T>G
C111A	111	C	A	False	0.033334	-115.0	0.138889	False	inactive	chr9:128225880:C>A
C111G	111	C	G	False	0.02745	2.0	0.182156	False	inactive	chr9:128225880:C>G
C111T	111	C	T	False	0.020673	2.0	0.191375	False	inactive	chr9:128225880:C>T
T112A	112	T	A	False	0.018036	2.0	0.235099	False	inactive	chr9:128225881:T>A
T112C	112	T	C	False	0.018796	2.0	0.236686	False	inactive	chr9:128225881:T>C
T112G	112	T	G	False	0.023142	35.0	0.107143	False	inactive	chr9:128225881:T>G
C113A	113	C	A	False	0.022602	2.0	0.242131	False	inactive	chr9:128225882:C>A
C113G	113	C	G	False	0.018521	-115.0	0.235772	False	inactive	chr9:128225882:C>G
C113T	113	C	T	False	0.019581	2.0	0.208046	False	inactive	chr9:128225882:C>T
T114A	114	T	A	False	0.022162	2.0	0.166667	False	inactive	chr9:128225883:T>A
T114C	114	T	C	False	0.015124	2.0	0.249513	False	inactive	chr9:128225883:T>C
C115A	115	C	A	False	0.020442	2.0	0.232283	False	inactive	chr9:128225884:C>A
C115G	115	C	G	False	0.024318	2.0	0.231343	False	inactive	chr9:128225884:C>G
C115T	115	C	T	False	0.030843	35.0	0.178971	False	inactive	chr9:128225884:C>T
T116A	116	T	A	False	0.024366	2.0	0.192771	False	inactive	chr9:128225885:T>A
T116C	116	T	C	False	0.017814	2.0	0.226804	False	inactive	chr9:128225885:T>C
T116G	116	T	G	False	0.020419	2.0	0.206522	False	inactive	chr9:128225885:T>G
C117A	117	C	A	False	0.019528	2.0	0.230241	False	inactive	chr9:128225886:C>A
C117G	117	C	G	False	0.019156	2.0	0.239892	False	inactive	chr9:128225886:C>G
C117T	117	C	T	False	0.022806	2.0	0.196319	False	inactive	chr9:128225886:C>T
T118A	118	T	A	False	0.021807	-115.0	0.174074	False	inactive	chr9:128225887:T>A
T118C	118	T	C	False	0.020325	2.0	0.249022	False	inactive	chr9:128225887:T>C
T118G	118	T	G	False	0.01661	2.0	0.217125	False	inactive	chr9:128225887:T>G
T119A	119	T	A	False	0.022901	2.0	0.206897	False	inactive	chr9:128225888:T>A
T119C	119	T	C	False	0.016647	2.0	0.252747	False	inactive	chr9:128225888:T>C
T119G	119	T	G	False	0.018186	2.0	0.232337	False	inactive	chr9:128225888:T>G
T120A	120	T	A	False	0.025064	2.0	0.294118	False	inactive	chr9:128225889:T>A
T120C	120	T	C	False	0.030239	2.0	0.143204	False	inactive	chr9:128225889:T>C
A121G	121	A	G	False	0.018593	2.0	0.222365	False	inactive	chr9:128225890:A>G
A121T	121	A	T	False	0.015336	2.0	0.228856	False	inactive	chr9:128225890:A>T
T122A	122	T	A	False	0.028723	35.0	0.207895	False	inactive	chr9:128225891:T>A
T122C	122	T	C	False	0.017006	2.0	0.23951	False	inactive	chr9:128225891:T>C
T122G	122	T	G	True	0.642042	-143.0	0.863652	True	active	chr9:128225891:T>G	out-of-frame
C123A	123	C	A	False	0.019202	2.0	0.205691	False	inactive	chr9:128225892:C>A
C123G	123	C	G	False	0.015583	-115.0	0.206897	False	inactive	chr9:128225892:C>G
C123T	123	C	T	False	0.017295	2.0	0.223181	False	inactive	chr9:128225892:C>T
T124A	124	T	A	True	0.633492	-140.0	0.870635	True	active	chr9:128225893:T>A	out-of-frame
T124C	124	T	C	False	0.026805	2.0	0.189974	False	inactive	chr9:128225893:T>C
T124G	124	T	G	False	0.020477	2.0	0.209026	False	inactive	chr9:128225893:T>G
G125A	125	G	A	False	0.020634	2.0	0.216146	False	inactive	chr9:128225894:G>A
G125C	125	G	C	False	0.020929	2.0	0.204633	False	inactive	chr9:128225894:G>C
G125T	125	G	T	False	0.015959	2.0	0.228938	False	inactive	chr9:128225894:G>T
T126A	126	T	A	True	0.021873	-115.0	0.188235	False	inactive	chr9:128225895:T>A
T126C	126	T	C	False	0.019221	2.0	0.201439	False	inactive	chr9:128225895:T>C
T126G	126	T	G	False	0.02128	35.0	0.224599	False	inactive	chr9:128225895:T>G
G127A	127	G	A	False	0.018067	2.0	0.253049	False	inactive	chr9:128225896:G>A
G127C	127	G	C	False	0.019435	2.0	0.258427	False	inactive	chr9:128225896:G>C
G127T	127	G	T	False	0.017743	2.0	0.240061	False	inactive	chr9:128225896:G>T
T128A	128	T	A	False	0.018647	2.0	0.190019	False	inactive	chr9:128225897:T>A
T128C	128	T	C	False	0.026195	35.0	0.240506	False	inactive	chr9:128225897:T>C
T128G	128	T	G	False	0.015182	2.0	0.215385	False	inactive	chr9:128225897:T>G
C129A	129	C	A	True	0.530939	-135.0	0.888807	True	active	chr9:128225898:C>A	in-frame
C129G	129	C	G	False	0.100791	35.0	0.30179	True	active	chr9:128225898:C>G
C129T	129	C	T	False	0.024636	2.0	0.216292	False	inactive	chr9:128225898:C>T
G130A	130	G	A	False	0.019752	35.0	0.224852	False	inactive	chr9:128225899:G>A
G130C	130	G	C	False	0.053185	35.0	0.314815	False	inactive	chr9:128225899:G>C
G130T	130	G	T	False	0.045732	35.0	0.214953	False	inactive	chr9:128225899:G>T
A131C	131	A	C	False	0.022261	2.0	0.210526	False	inactive	chr9:128225900:A>C
A131G	131	A	G	False	0.017402	2.0	0.224	False	inactive	chr9:128225900:A>G
A131T	131	A	T	False	0.017562	2.0	0.2737	False	inactive	chr9:128225900:A>T
T132A	132	T	A	True	0.068634	-132.0	0.412698	False	inactive	chr9:128225901:T>A
T132C	132	T	C	False	0.025555	-143.0	0.25641	False	inactive	chr9:128225901:T>C
T132G	132	T	G	True	0.041108	-133.0	0.287425	False	inactive	chr9:128225901:T>G
G133A	133	G	A	False	0.020902	2.0	0.224138	False	inactive	chr9:128225902:G>A
G133C	133	G	C	False	0.021395	2.0	0.210317	False	inactive	chr9:128225902:G>C
G133T	133	G	T	False	0.020675	2.0	0.224839	False	inactive	chr9:128225902:G>T
T134A	134	T	A	False	0.017505	2.0	0.195	False	inactive	chr9:128225903:T>A
T134C	134	T	C	False	0.026523	-115.0	0.186312	False	inactive	chr9:128225903:T>C
T134G	134	T	G	False	0.020267	2.0	0.184805	False	inactive	chr9:128225903:T>G
C135A	135	C	A	False	0.021435	2.0	0.224719	False	inactive	chr9:128225904:C>A
C135G	135	C	G	False	0.016284	2.0	0.225275	False	inactive	chr9:128225904:C>G
C135T	135	C	T	False	0.015414	2.0	0.220401	False	inactive	chr9:128225904:C>T
T136A	136	T	A	False	0.019108	2.0	0.216895	False	inactive	chr9:128225905:T>A
T136C	136	T	C	False	0.021042	2.0	0.240838	False	inactive	chr9:128225905:T>C
T136G	136	T	G	False	0.016593	2.0	0.287284	False	inactive	chr9:128225905:T>G
C137A	137	C	A	False	0.020843	-115.0	0.182609	False	inactive	chr9:128225906:C>A
C137G	137	C	G	False	0.016944	2.0	0.240132	False	inactive	chr9:128225906:C>G
C137T	137	C	T	False	0.018083	2.0	0.228782	False	inactive	chr9:128225906:C>T
T138A	138	T	A	False	0.015666	2.0	0.214286	False	inactive	chr9:128225907:T>A
T138C	138	T	C	False	0.022095	2.0	0.21519	False	inactive	chr9:128225907:T>C
T138G	138	T	G	False	0.016199	2.0	0.261029	False	inactive	chr9:128225907:T>G
C139A	139	C	A	False	0.019401	2.0	0.216802	False	inactive	chr9:128225908:C>A
C139G	139	C	G	False	0.015866	2.0	0.236538	False	inactive	chr9:128225908:C>G
C139T	139	C	T	False	0.018252	2.0	0.257143	False	inactive	chr9:128225908:C>T
T140A	140	T	A	False	0.017944	2.0	0.205776	False	inactive	chr9:128225909:T>A
T140C	140	T	C	False	0.034174	35.0	0.288889	False	inactive	chr9:128225909:T>C
T140G	140	T	G	False	0.03411	35.0	0.172414	False	inactive	chr9:128225909:T>G
C141A	141	C	A	False	0.042981	35.0	0.199052	False	inactive	chr9:128225910:C>A
C141G	141	C	G	False	0.017466	2.0	0.233696	False	inactive	chr9:128225910:C>G
C141T	141	C	T	False	0.024937	35.0	0.220779	False	inactive	chr9:128225910:C>T
T142A	142	T	A	False	0.016304	2.0	0.26087	False	inactive	chr9:128225911:T>A
T142C	142	T	C	False	0.030384	35.0	0.241692	False	inactive	chr9:128225911:T>C
T142G	142	T	G	False	0.017243	2.0	0.256039	False	inactive	chr9:128225911:T>G
C143A	143	C	A	False	0.016586	2.0	0.243553	False	inactive	chr9:128225912:C>A
C143G	143	C	G	False	0.019861	2.0	0.2	False	inactive	chr9:128225912:C>G
C143T	143	C	T	False	0.016458	2.0	0.200375	False	inactive	chr9:128225912:C>T
T144A	144	T	A	False	0.019169	2.0	0.191608	False	inactive	chr9:128225913:T>A
T144C	144	T	C	False	0.019384	-115.0	0.195035	False	inactive	chr9:128225913:T>C
T144G	144	T	G	False	0.018859	2.0	0.204778	False	inactive	chr9:128225913:T>G
T145A	145	T	A	False	0.043446	35.0	0.175258	False	inactive	chr9:128225914:T>A
T145C	145	T	C	False	0.016131	2.0	0.248473	False	inactive	chr9:128225914:T>C
T145G	145	T	G	False	0.021533	2.0	0.177419	False	inactive	chr9:128225914:T>G
C146A	146	C	A	False	0.023072	-115.0	0.169811	False	inactive	chr9:128225915:C>A
C146G	146	C	G	False	0.01849	2.0	0.256324	False	inactive	chr9:128225915:C>G
C146T	146	C	T	False	0.022677	2.0	0.196653	False	inactive	chr9:128225915:C>T
C147A	147	C	A	False	0.018368	2.0	0.199717	False	inactive	chr9:128225916:C>A
C147G	147	C	G	False	0.02037	2.0	0.1875	False	inactive	chr9:128225916:C>G
C147T	147	C	T	False	0.01782	2.0	0.255269	False	inactive	chr9:128225916:C>T
C148A	148	C	A	False	0.023369	2.0	0.183971	False	inactive	chr9:128225917:C>A
C148G	148	C	G	False	0.018402	2.0	0.206731	False	inactive	chr9:128225917:C>G
C148T	148	C	T	False	0.022572	2.0	0.198788	False	inactive	chr9:128225917:C>T
C149A	149	C	A	False	0.024251	2.0	0.233083	False	inactive	chr9:128225918:C>A
C149G	149	C	G	False	0.020554	2.0	0.201847	False	inactive	chr9:128225918:C>G
C149T	149	C	T	False	0.018046	2.0	0.219251	False	inactive	chr9:128225918:C>T
C150A	150	C	A	True	0.520232	-114.0	0.920494	True	active	chr9:128225919:C>A	in-frame
C150G	150	C	G	False	0.048033	35.0	0.198276	False	inactive	chr9:128225919:C>G
C150T	150	C	T	False	0.017619	2.0	0.25	False	inactive	chr9:128225919:C>T
G151A	151	G	A	False	0.050058	35.0	0.26087	False	inactive	chr9:128225920:G>A
G151C	151	G	C	False	0.023108	2.0	0.151832	False	inactive	chr9:128225920:G>C
G151T	151	G	T	False	0.016833	2.0	0.242134	False	inactive	chr9:128225920:G>T
T152A	152	T	A	True	0.030669	2.0	0.14902	False	inactive	chr9:128225921:T>A
T152C	152	T	C	False	0.019373	2.0	0.204893	False	inactive	chr9:128225921:T>C
T152G	152	T	G	False	0.015885	2.0	0.256579	False	inactive	chr9:128225921:T>G
G153A	153	G	A	False	0.03472	35.0	0.189189	False	inactive	chr9:128225922:G>A
G153C	153	G	C	False	0.017908	2.0	0.211994	False	inactive	chr9:128225922:G>C
G153T	153	G	T	False	0.013859	2.0	0.232227	False	inactive	chr9:128225922:G>T
C154A	154	C	A	False	0.02038	-115.0	0.182039	False	inactive	chr9:128225923:C>A
C154G	154	C	G	False	0.017837	2.0	0.200658	False	inactive	chr9:128225923:C>G
C154T	154	C	T	False	0.034521	35.0	0.19764	False	inactive	chr9:128225923:C>T
C155A	155	C	A	False	0.017032	2.0	0.260246	False	inactive	chr9:128225924:C>A
C155G	155	C	G	False	0.022549	-115.0	0.188991	False	inactive	chr9:128225924:C>G
C155T	155	C	T	False	0.025008	2.0	0.225806	False	inactive	chr9:128225924:C>T
C156A	156	C	A	True	0.161495	-108.0	0.796185	True	active	chr9:128225925:C>A	in-frame
C156G	156	C	G	False	0.076198	35.0	0.302083	False	inactive	chr9:128225925:C>G
C156T	156	C	T	False	0.020918	2.0	0.179567	False	inactive	chr9:128225925:C>T
G157A	157	G	A	False	0.018514	2.0	0.243119	False	inactive	chr9:128225926:G>A
G157C	157	G	C	False	0.019559	2.0	0.19337	False	inactive	chr9:128225926:G>C
G157T	157	G	T	False	0.018971	2.0	0.260417	False	inactive	chr9:128225926:G>T
T158A	158	T	A	True	0.070814	-135.0	0.21875	False	inactive	chr9:128225927:T>A
T158C	158	T	C	False	0.024993	2.0	0.188285	False	inactive	chr9:128225927:T>C
T158G	158	T	G	False	0.022584	2.0	0.173913	False	inactive	chr9:128225927:T>G
G159A	159	G	A	False	0.020562	2.0	0.203642	False	inactive	chr9:128225928:G>A
G159C	159	G	C	False	0.019435	2.0	0.169173	False	inactive	chr9:128225928:G>C
G159T	159	G	T	False	0.020143	2.0	0.234796	False	inactive	chr9:128225928:G>T
C160A	160	C	A	False	0.019385	2.0	0.215426	False	inactive	chr9:128225929:C>A
C160G	160	C	G	False	0.017878	2.0	0.246154	False	inactive	chr9:128225929:C>G
C160T	160	C	T	False	0.017429	2.0	0.228495	False	inactive	chr9:128225929:C>T
C161A	161	C	A	False	0.036503	35.0	0.201923	False	inactive	chr9:128225930:C>A
C161G	161	C	G	False	0.022786	2.0	0.195722	False	inactive	chr9:128225930:C>G
C161T	161	C	T	False	0.015875	2.0	0.220588	False	inactive	chr9:128225930:C>T
A162C	162	A	C	False	0.029487	35.0	0.246637	False	inactive	chr9:128225931:A>C
A162G	162	A	G	False	0.019054	2.0	0.219239	False	inactive	chr9:128225931:A>G
A162T	162	A	T	False	0.016961	-115.0	0.254739	False	inactive	chr9:128225931:A>T
T163A	163	T	A	False	0.014206	2.0	0.315217	False	inactive	chr9:128225932:T>A
T163C	163	T	C	False	0.034443	35.0	0.250608	False	inactive	chr9:128225932:T>C
T163G	163	T	G	True	0.182404	-102.0	0.835227	True	active	chr9:128225932:T>G	in-frame
C164A	164	C	A	False	0.017723	2.0	0.215926	False	inactive	chr9:128225933:C>A
C164G	164	C	G	False	0.021191	2.0	0.231884	False	inactive	chr9:128225933:C>G
C164T	164	C	T	False	0.01906	2.0	0.259958	False	inactive	chr9:128225933:C>T
C165A	165	C	A	False	0.017111	2.0	0.244726	False	inactive	chr9:128225934:C>A
C165G	165	C	G	False	0.022126	2.0	0.242188	False	inactive	chr9:128225934:C>G
C165T	165	C	T	False	0.015608	2.0	0.271536	False	inactive	chr9:128225934:C>T
T166A	166	T	A	False	0.022976	2.0	0.265957	False	inactive	chr9:128225935:T>A
T166C	166	T	C	False	0.017657	2.0	0.244186	False	inactive	chr9:128225935:T>C
T166G	166	T	G	False	0.01649	2.0	0.249543	False	inactive	chr9:128225935:T>G
C167A	167	C	A	False	0.0238	2.0	0.266319	False	inactive	chr9:128225936:C>A
C167G	167	C	G	False	0.016943	2.0	0.209354	False	inactive	chr9:128225936:C>G
C167T	167	C	T	False	0.01876	2.0	0.189655	False	inactive	chr9:128225936:C>T
T168A	168	T	A	False	0.018084	2.0	0.214286	False	inactive	chr9:128225937:T>A
T168C	168	T	C	False	0.014738	2.0	0.237705	False	inactive	chr9:128225937:T>C
T168G	168	T	G	False	0.01754	2.0	0.253837	False	inactive	chr9:128225937:T>G
C169A	169	C	A	False	0.015603	2.0	0.320917	False	inactive	chr9:128225938:C>A
C169G	169	C	G	False	0.018237	2.0	0.231818	False	inactive	chr9:128225938:C>G
C169T	169	C	T	False	0.021931	2.0	0.150442	False	inactive	chr9:128225938:C>T
C170A	170	C	A	False	0.016823	2.0	0.280516	False	inactive	chr9:128225939:C>A
C170G	170	C	G	False	0.018646	2.0	0.218814	False	inactive	chr9:128225939:C>G
C170T	170	C	T	False	0.012964	2.0	0.3	False	inactive	chr9:128225939:C>T
A171C	171	A	C	False	0.017363	-115.0	0.201149	False	inactive	chr9:128225940:A>C
A171G	171	A	G	False	0.016396	2.0	0.204503	False	inactive	chr9:128225940:A>G
A171T	171	A	T	False	0.023508	2.0	0.213918	False	inactive	chr9:128225940:A>T
C172A	172	C	A	False	0.022145	2.0	0.1841	False	inactive	chr9:128225941:C>A
C172G	172	C	G	True	0.835483	-93.0	0.954128	True	active	chr9:128225941:C>G	in-frame
C172T	172	C	T	False	0.016708	2.0	0.20155	False	inactive	chr9:128225941:C>T
C173A	173	C	A	False	0.021197	2.0	0.2	False	inactive	chr9:128225942:C>A
C173G	173	C	G	False	0.014862	2.0	0.267925	False	inactive	chr9:128225942:C>G
C173T	173	C	T	False	0.017818	2.0	0.217712	False	inactive	chr9:128225942:C>T
C174A	174	C	A	False	0.017751	2.0	0.275641	False	inactive	chr9:128225943:C>A
C174G	174	C	G	False	0.01491	2.0	0.280992	False	inactive	chr9:128225943:C>G
C174T	174	C	T	False	0.015281	2.0	0.257069	False	inactive	chr9:128225943:C>T
C175A	175	C	A	False	0.02136	2.0	0.2075	False	inactive	chr9:128225944:C>A
C175G	175	C	G	False	0.017225	2.0	0.244944	False	inactive	chr9:128225944:C>G
C175T	175	C	T	False	0.017521	2.0	0.233236	False	inactive	chr9:128225944:C>T
T176A	176	T	A	True	0.530835	-88.0	0.939022	True	active	chr9:128225945:T>A	out-of-frame
T176C	176	T	C	False	0.01675	2.0	0.272016	False	inactive	chr9:128225945:T>C
T176G	176	T	G	False	0.015809	2.0	0.250831	False	inactive	chr9:128225945:T>G
G177A	177	G	A	True	0.59722	-87.0	0.950963	True	active	chr9:128225946:G>A	in-frame
G177C	177	G	C	False	0.021182	2.0	0.217949	False	inactive	chr9:128225946:G>C
G177T	177	G	T	False	0.020698	2.0	0.212062	False	inactive	chr9:128225946:G>T
G178A	178	G	A	False	0.017376	2.0	0.233687	False	inactive	chr9:128225947:G>A
G178C	178	G	C	False	0.020051	2.0	0.279245	False	inactive	chr9:128225947:G>C
G178T	178	G	T	False	0.019196	2.0	0.229167	False	inactive	chr9:128225947:G>T
A179C	179	A	C	False	0.016404	2.0	0.225248	False	inactive	chr9:128225948:A>C
A179G	179	A	G	False	0.017143	2.0	0.236052	False	inactive	chr9:128225948:A>G
A179T	179	A	T	False	0.020436	2.0	0.204887	False	inactive	chr9:128225948:A>T
T180A	180	T	A	False	0.076959	35.0	0.273418	False	inactive	chr9:128225949:T>A
T180C	180	T	C	False	0.016353	2.0	0.252354	False	inactive	chr9:128225949:T>C
T180G	180	T	G	True	0.025038	-85.0	0.144578	False	inactive	chr9:128225949:T>G
T181A	181	T	A	False	0.017335	2.0	0.260492	False	inactive	chr9:128225950:T>A
T181C	181	T	C	False	0.017405	2.0	0.194737	False	inactive	chr9:128225950:T>C
T181G	181	T	G	False	0.015825	-115.0	0.2	False	inactive	chr9:128225950:T>G
C182A	182	C	A	False	0.015142	2.0	0.265152	False	inactive	chr9:128225951:C>A
C182G	182	C	G	False	0.019227	2.0	0.224377	False	inactive	chr9:128225951:C>G
C182T	182	C	T	False	0.019335	2.0	0.238411	False	inactive	chr9:128225951:C>T
C183A	183	C	A	False	0.020932	35.0	0.298701	False	inactive	chr9:128225952:C>A
C183G	183	C	G	False	0.017344	2.0	0.238179	False	inactive	chr9:128225952:C>G
C183T	183	C	T	False	0.019444	2.0	0.241206	False	inactive	chr9:128225952:C>T
T184A	184	T	A	True	0.410737	-80.0	0.931302	True	active	chr9:128225953:T>A	out-of-frame
T184C	184	T	C	False	0.032275	2.0	0.169643	False	inactive	chr9:128225953:T>C
T184G	184	T	G	False	0.02303	2.0	0.166667	False	inactive	chr9:128225953:T>G
G185A	185	G	A	False	0.021311	2.0	0.215892	False	inactive	chr9:128225954:G>A
G185C	185	G	C	False	0.016608	2.0	0.24	False	inactive	chr9:128225954:G>C
G185T	185	G	T	False	0.018442	2.0	0.242634	False	inactive	chr9:128225954:G>T
T186A	186	T	A	False	0.01718	2.0	0.179931	False	inactive	chr9:128225955:T>A
T186C	186	T	C	False	0.026954	35.0	0.21267	False	inactive	chr9:128225955:T>C
T186G	186	T	G	False	0.015364	-115.0	0.244898	False	inactive	chr9:128225955:T>G
C187A	187	C	A	False	0.028763	35.0	0.272727	False	inactive	chr9:128225956:C>A
C187G	187	C	G	False	0.022104	2.0	0.184211	False	inactive	chr9:128225956:C>G
C187T	187	C	T	False	0.022609	2.0	0.23491	False	inactive	chr9:128225956:C>T
T188A	188	T	A	False	0.023595	2.0	0.208791	False	inactive	chr9:128225957:T>A
T188C	188	T	C	False	0.021671	35.0	0.199454	False	inactive	chr9:128225957:T>C
T188G	188	T	G	False	0.021239	35.0	0.200696	False	inactive	chr9:128225957:T>G
C189A	189	C	A	False	0.017371	2.0	0.25	False	inactive	chr9:128225958:C>A
C189G	189	C	G	False	0.01702	2.0	0.228045	False	inactive	chr9:128225958:C>G
C189T	189	C	T	False	0.031139	35.0	0.209424	False	inactive	chr9:128225958:C>T
T190C	190	T	C	False	0.017402	2.0	0.220238	False	inactive	chr9:128225959:T>C
T190G	190	T	G	False	0.020912	2.0	0.211881	False	inactive	chr9:128225959:T>G
G191A	191	G	A	False	0.022204	2.0	0.198413	False	inactive	chr9:128225960:G>A
G191C	191	G	C	False	0.025161	35.0	0.175234	False	inactive	chr9:128225960:G>C
G191T	191	G	T	False	0.019353	2.0	0.220588	False	inactive	chr9:128225960:G>T
C192A	192	C	A	False	0.019128	2.0	0.194093	False	inactive	chr9:128225961:C>A
C192G	192	C	G	False	0.016009	2.0	0.223849	False	inactive	chr9:128225961:C>G
C192T	192	C	T	False	0.017633	-115.0	0.213592	False	inactive	chr9:128225961:C>T
T193A	193	T	A	False	0.014366	2.0	0.246032	False	inactive	chr9:128225962:T>A
T193C	193	T	C	False	0.020095	2.0	0.226481	False	inactive	chr9:128225962:T>C
T193G	193	T	G	False	0.019667	2.0	0.182292	False	inactive	chr9:128225962:T>G
T194A	194	T	A	True	0.274187	-70.0	0.906936	True	active	chr9:128225963:T>A	out-of-frame
T194C	194	T	C	False	0.024975	2.0	0.165306	False	inactive	chr9:128225963:T>C
T194G	194	T	G	False	0.02282	2.0	0.192037	False	inactive	chr9:128225963:T>G
G195A	195	G	A	True	0.220558	-69.0	0.891784	True	active	chr9:128225964:G>A	in-frame
G195C	195	G	C	False	0.019077	2.0	0.268456	False	inactive	chr9:128225964:G>C
G195T	195	G	T	False	0.021388	2.0	0.203947	False	inactive	chr9:128225964:G>T
G196A	196	G	A	False	0.021337	2.0	0.229779	False	inactive	chr9:128225965:G>A
G196C	196	G	C	False	0.017382	2.0	0.239316	False	inactive	chr9:128225965:G>C
G196T	196	G	T	False	0.014835	2.0	0.236111	False	inactive	chr9:128225965:G>T
C197A	197	C	A	False	0.019236	2.0	0.272959	False	inactive	chr9:128225966:C>A
C197G	197	C	G	False	0.021994	2.0	0.202941	False	inactive	chr9:128225966:C>G
C197T	197	C	T	False	0.019736	2.0	0.228319	False	inactive	chr9:128225966:C>T
T198A	198	T	A	False	0.020554	2.0	0.182292	False	inactive	chr9:128225967:T>A
T198C	198	T	C	False	0.018377	-115.0	0.221607	False	inactive	chr9:128225967:T>C
T198G	198	T	G	False	0.02618	35.0	0.172962	False	inactive	chr9:128225967:T>G
T199A	199	T	A	False	0.019717	2.0	0.21718	False	inactive	chr9:128225968:T>A
T199C	199	T	C	False	0.017691	2.0	0.239264	False	inactive	chr9:128225968:T>C
T199G	199	T	G	False	0.022447	2.0	0.216346	False	inactive	chr9:128225968:T>G
T200A	200	T	A	False	0.023365	2.0	0.194896	False	inactive	chr9:128225969:T>A
T200C	200	T	C	False	0.021413	2.0	0.25	False	inactive	chr9:128225969:T>C
T200G	200	T	G	False	0.018171	2.0	0.23057	False	inactive	chr9:128225969:T>G
C201A	201	C	A	False	0.017619	2.0	0.263231	False	inactive	chr9:128225970:C>A
C201G	201	C	G	False	0.022429	2.0	0.183732	False	inactive	chr9:128225970:C>G
C201T	201	C	T	False	0.019103	2.0	0.163814	False	inactive	chr9:128225970:C>T
A202C	202	A	C	False	0.014022	2.0	0.278607	False	inactive	chr9:128225971:A>C
A202G	202	A	G	False	0.015102	2.0	0.248555	False	inactive	chr9:128225971:A>G
A202T	202	A	T	False	0.014571	2.0	0.240705	False	inactive	chr9:128225971:A>T
C203A	203	C	A	False	0.017895	2.0	0.220867	False	inactive	chr9:128225972:C>A
C203G	203	C	G	True	0.143046	-62.0	0.827698	True	active	chr9:128225972:C>G	out-of-frame
C203T	203	C	T	False	0.016014	2.0	0.256214	False	inactive	chr9:128225972:C>T
C204A	204	C	A	False	0.01599	2.0	0.255102	False	inactive	chr9:128225973:C>A
C204G	204	C	G	False	0.015545	2.0	0.261329	False	inactive	chr9:128225973:C>G
C204T	204	C	T	False	0.017627	2.0	0.202778	False	inactive	chr9:128225973:C>T
C205A	205	C	A	False	0.019036	2.0	0.20111	False	inactive	chr9:128225974:C>A
C205G	205	C	G	False	0.017339	2.0	0.221354	False	inactive	chr9:128225974:C>G
C205T	205	C	T	False	0.05089	35.0	0.27451	False	inactive	chr9:128225974:C>T
A206C	206	A	C	False	0.016953	2.0	0.24053	False	inactive	chr9:128225975:A>C
A206G	206	A	G	False	0.029134	35.0	0.189796	False	inactive	chr9:128225975:A>G
A206T	206	A	T	False	0.016476	2.0	0.241739	False	inactive	chr9:128225975:A>T
C207A	207	C	A	False	0.018069	2.0	0.231655	False	inactive	chr9:128225976:C>A
C207G	207	C	G	True	0.309569	-58.0	0.878154	True	active	chr9:128225976:C>G	out-of-frame
C207T	207	C	T	False	0.017802	2.0	0.255443	False	inactive	chr9:128225976:C>T
T208A	208	T	A	False	0.018666	2.0	0.224066	False	inactive	chr9:128225977:T>A
T208C	208	T	C	False	0.016964	2.0	0.240803	False	inactive	chr9:128225977:T>C
T208G	208	T	G	False	0.041347	2.0	0.138889	False	inactive	chr9:128225977:T>G
T209A	209	T	A	False	0.022945	2.0	0.177696	False	inactive	chr9:128225978:T>A
T209G	209	T	G	False	0.01797	2.0	0.196078	False	inactive	chr9:128225978:T>G
C210A	210	C	A	False	0.021206	2.0	0.205	False	inactive	chr9:128225979:C>A
C210G	210	C	G	False	0.021997	2.0	0.172303	False	inactive	chr9:128225979:C>G
C210T	210	C	T	False	0.01723	2.0	0.214047	False	inactive	chr9:128225979:C>T
T211A	211	T	A	False	0.019099	2.0	0.237996	False	inactive	chr9:128225980:T>A
T211C	211	T	C	False	0.014282	2.0	0.274428	False	inactive	chr9:128225980:T>C
T211G	211	T	G	False	0.091983	35.0	0.323404	False	inactive	chr9:128225980:T>G
C212A	212	C	A	False	0.02276	2.0	0.225806	False	inactive	chr9:128225981:C>A
C212G	212	C	G	False	0.016755	2.0	0.235686	False	inactive	chr9:128225981:C>G
C212T	212	C	T	False	0.019257	2.0	0.21365	False	inactive	chr9:128225981:C>T
C213A	213	C	A	False	0.02074	2.0	0.245902	False	inactive	chr9:128225982:C>A
C213G	213	C	G	False	0.022283	2.0	0.188679	False	inactive	chr9:128225982:C>G
C213T	213	C	T	False	0.023868	2.0	0.210438	False	inactive	chr9:128225982:C>T
T214A	214	T	A	False	0.026503	35.0	0.168919	False	inactive	chr9:128225983:T>A
T214C	214	T	C	False	0.016093	2.0	0.264916	False	inactive	chr9:128225983:T>C
T214G	214	T	G	False	0.019865	2.0	0.227124	False	inactive	chr9:128225983:T>G
C215A	215	C	A	False	0.016758	2.0	0.259709	False	inactive	chr9:128225984:C>A
C215G	215	C	G	False	0.01929	2.0	0.204276	False	inactive	chr9:128225984:C>G
C215T	215	C	T	False	0.01967	-115.0	0.189333	False	inactive	chr9:128225984:C>T
C216A	216	C	A	False	0.021689	2.0	0.189036	False	inactive	chr9:128225985:C>A
C216G	216	C	G	False	0.025512	2.0	0.171806	False	inactive	chr9:128225985:C>G
C216T	216	C	T	False	0.017621	2.0	0.229358	False	inactive	chr9:128225985:C>T
C217A	217	C	A	False	0.019226	-115.0	0.207317	False	inactive	chr9:128225986:C>A
C217G	217	C	G	False	0.016976	2.0	0.227176	False	inactive	chr9:128225986:C>G
C217T	217	C	T	False	0.018384	2.0	0.220703	False	inactive	chr9:128225986:C>T
C218A	218	C	A	False	0.019925	2.0	0.2225	False	inactive	chr9:128225987:C>A
C218G	218	C	G	False	0.01719	2.0	0.250399	False	inactive	chr9:128225987:C>G
C218T	218	C	T	False	0.020394	2.0	0.220544	False	inactive	chr9:128225987:C>T
A219C	219	A	C	False	0.015433	2.0	0.267631	False	inactive	chr9:128225988:A>C
A219G	219	A	G	False	0.019052	2.0	0.226872	False	inactive	chr9:128225988:A>G
A219T	219	A	T	False	0.016524	2.0	0.246423	False	inactive	chr9:128225988:A>T
C220A	220	C	A	False	0.022179	2.0	0.174553	False	inactive	chr9:128225989:C>A
C220G	220	C	G	True	0.786052	-45.0	0.962295	True	active	chr9:128225989:C>G	in-frame
C220T	220	C	T	False	0.021669	2.0	0.215686	False	inactive	chr9:128225989:C>T
C221A	221	C	A	False	0.021656	2.0	0.188202	False	inactive	chr9:128225990:C>A
C221G	221	C	G	False	0.024576	2.0	0.158537	False	inactive	chr9:128225990:C>G
C221T	221	C	T	False	0.022838	2.0	0.164234	False	inactive	chr9:128225990:C>T
C222A	222	C	A	False	0.014833	2.0	0.274956	False	inactive	chr9:128225991:C>A
C222G	222	C	G	False	0.016195	2.0	0.224026	False	inactive	chr9:128225991:C>G
C222T	222	C	T	False	0.016295	2.0	0.256303	False	inactive	chr9:128225991:C>T
A223C	223	A	C	False	0.031094	35.0	0.25	False	inactive	chr9:128225992:A>C
A223G	223	A	G	False	0.016989	2.0	0.253264	False	inactive	chr9:128225992:A>G
A223T	223	A	T	False	0.018444	-115.0	0.283951	False	inactive	chr9:128225992:A>T
C224A	224	C	A	True	0.538128	-40.0	0.951139	True	active	chr9:128225993:C>A	out-of-frame
C224G	224	C	G	True	0.651575	-41.0	0.956451	True	active	chr9:128225993:C>G	out-of-frame
C224T	224	C	T	False	0.018006	2.0	0.230612	False	inactive	chr9:128225993:C>T
G225A	225	G	A	True	0.762393	-39.0	0.961544	True	active	chr9:128225994:G>A	in-frame
G225C	225	G	C	False	0.019021	2.0	0.216514	False	inactive	chr9:128225994:G>C
G225T	225	G	T	False	0.020334	2.0	0.198218	False	inactive	chr9:128225994:G>T
G226A	226	G	A	False	0.017897	2.0	0.204176	False	inactive	chr9:128225995:G>A
G226C	226	G	C	False	0.017384	2.0	0.373134	False	inactive	chr9:128225995:G>C
G226T	226	G	T	False	0.024527	2.0	0.225641	False	inactive	chr9:128225995:G>T
C227A	227	C	A	False	0.029593	35.0	0.161677	False	inactive	chr9:128225996:C>A
C227T	227	C	T	False	0.020819	2.0	0.211111	False	inactive	chr9:128225996:C>T
T228A	228	T	A	True	0.687084	-36.0	0.959792	True	active	chr9:128225997:T>A	in-frame
T228C	228	T	C	False	0.020381	2.0	0.175066	False	inactive	chr9:128225997:T>C
T228G	228	T	G	False	0.018373	2.0	0.226766	False	inactive	chr9:128225997:T>G
G229A	229	G	A	False	0.019765	2.0	0.210526	False	inactive	chr9:128225998:G>A
G229C	229	G	C	False	0.01821	2.0	0.218692	False	inactive	chr9:128225998:G>C
G229T	229	G	T	False	0.021242	-115.0	0.16	False	inactive	chr9:128225998:G>T
C230A	230	C	A	False	0.02625	-115.0	0.194131	False	inactive	chr9:128225999:C>A
C230G	230	C	G	False	0.02058	2.0	0.219895	False	inactive	chr9:128225999:C>G
C230T	230	C	T	False	0.017987	-115.0	0.201754	False	inactive	chr9:128225999:C>T
T231A	231	T	A	False	0.020473	2.0	0.196203	False	inactive	chr9:128226000:T>A
T231C	231	T	C	False	0.012882	2.0	0.259109	False	inactive	chr9:128226000:T>C
T231G	231	T	G	False	0.020053	2.0	0.204724	False	inactive	chr9:128226000:T>G
C232A	232	C	A	False	0.017868	2.0	0.233333	False	inactive	chr9:128226001:C>A
C232G	232	C	G	False	0.015529	2.0	0.206751	False	inactive	chr9:128226001:C>G
C232T	232	C	T	False	0.021481	2.0	0.164521	False	inactive	chr9:128226001:C>T
C233A	233	C	A	False	0.013855	2.0	0.261468	False	inactive	chr9:128226002:C>A
C233G	233	C	G	False	0.024125	2.0	0.157783	False	inactive	chr9:128226002:C>G
C233T	233	C	T	False	0.024225	2.0	0.17552	False	inactive	chr9:128226002:C>T
T234A	234	T	A	False	0.025759	2.0	0.243363	False	inactive	chr9:128226003:T>A
T234C	234	T	C	False	0.017144	-115.0	0.185668	False	inactive	chr9:128226003:T>C
T234G	234	T	G	False	0.019168	2.0	0.249573	False	inactive	chr9:128226003:T>G
C235A	235	C	A	False	0.036576	35.0	0.187817	False	inactive	chr9:128226004:C>A
C235G	235	C	G	False	0.01838	2.0	0.266504	False	inactive	chr9:128226004:C>G
C235T	235	C	T	False	0.019587	2.0	0.270042	False	inactive	chr9:128226004:C>T
C236A	236	C	A	False	0.016064	2.0	0.203431	False	inactive	chr9:128226005:C>A
C236G	236	C	G	False	0.020815	2.0	0.195231	False	inactive	chr9:128226005:C>G
C236T	236	C	T	False	0.023006	2.0	0.170412	False	inactive	chr9:128226005:C>T
T237A	237	T	A	False	0.025012	-115.0	0.172973	False	inactive	chr9:128226006:T>A
T237C	237	T	C	False	0.021402	2.0	0.243671	False	inactive	chr9:128226006:T>C
T237G	237	T	G	False	0.02207	35.0	0.198529	False	inactive	chr9:128226006:T>G
C238A	238	C	A	False	0.026937	35.0	0.218855	False	inactive	chr9:128226007:C>A
C238G	238	C	G	False	0.018916	2.0	0.23913	False	inactive	chr9:128226007:C>G
C238T	238	C	T	False	0.017737	2.0	0.268349	False	inactive	chr9:128226007:C>T
C239A	239	C	A	False	0.027116	-115.0	0.6	False	inactive	chr9:128226008:C>A
C239G	239	C	G	False	0.016764	2.0	0.242105	False	inactive	chr9:128226008:C>G
C239T	239	C	T	False	0.035506	35.0	0.186207	False	inactive	chr9:128226008:C>T
T240A	240	T	A	True	0.779993	-24.0	0.971069	True	active	chr9:128226009:T>A	in-frame
T240C	240	T	C	False	0.017128	2.0	0.236504	False	inactive	chr9:128226009:T>C
T240G	240	T	G	False	0.019987	-115.0	0.176923	False	inactive	chr9:128226009:T>G
G241A	241	G	A	False	0.016573	2.0	0.236422	False	inactive	chr9:128226010:G>A
G241C	241	G	C	False	0.016132	2.0	0.235294	False	inactive	chr9:128226010:G>C
G241T	241	G	T	False	0.049002	35.0	0.329193	False	inactive	chr9:128226010:G>T
T242A	242	T	A	False	0.017203	2.0	0.244108	False	inactive	chr9:128226011:T>A
T242C	242	T	C	False	0.030041	35.0	0.272727	False	inactive	chr9:128226011:T>C
T242G	242	T	G	False	0.016205	2.0	0.255521	False	inactive	chr9:128226011:T>G
C243A	243	C	A	False	0.13186	35.0	0.277551	False	inactive	chr9:128226012:C>A
C243G	243	C	G	False	0.016087	2.0	0.274476	False	inactive	chr9:128226012:C>G
C243T	243	C	T	False	0.019984	2.0	0.198516	False	inactive	chr9:128226012:C>T
C244A	244	C	A	False	0.025818	2.0	0.163695	False	inactive	chr9:128226013:C>A
C244G	244	C	G	False	0.017323	2.0	0.229148	False	inactive	chr9:128226013:C>G
C244T	244	C	T	False	0.021502	2.0	0.222841	False	inactive	chr9:128226013:C>T
C245A	245	C	A	False	0.020215	2.0	0.221027	False	inactive	chr9:128226014:C>A
C245G	245	C	G	False	0.020249	2.0	0.204429	False	inactive	chr9:128226014:C>G
C245T	245	C	T	False	0.028553	35.0	0.228571	False	inactive	chr9:128226014:C>T
C246A	246	C	A	False	0.019827	2.0	0.225564	False	inactive	chr9:128226015:C>A
C246G	246	C	G	False	0.051382	35.0	0.274678	False	inactive	chr9:128226015:C>G
C246T	246	C	T	False	0.01643	2.0	0.254802	False	inactive	chr9:128226015:C>T
A247C	247	A	C	False	0.021962	2.0	0.202105	False	inactive	chr9:128226016:A>C
A247G	247	A	G	False	0.01924	2.0	0.203936	False	inactive	chr9:128226016:A>G
A247T	247	A	T	False	0.01543	-115.0	0.231362	False	inactive	chr9:128226016:A>T
C248A	248	C	A	False	0.018257	2.0	0.242105	False	inactive	chr9:128226017:C>A
C248G	248	C	G	True	0.824006	-17.0	0.973392	True	active	chr9:128226017:C>G	out-of-frame
C248T	248	C	T	False	0.021899	2.0	0.204204	False	inactive	chr9:128226017:C>T
C249A	249	C	A	False	0.015583	2.0	0.243083	False	inactive	chr9:128226018:C>A
C249G	249	C	G	False	0.020016	2.0	0.22294	False	inactive	chr9:128226018:C>G
C249T	249	C	T	False	0.015911	2.0	0.278261	False	inactive	chr9:128226018:C>T
T250A	250	T	A	False	0.020622	2.0	0.235732	False	inactive	chr9:128226019:T>A
T250C	250	T	C	False	0.020522	35.0	0.222222	False	inactive	chr9:128226019:T>C
T250G	250	T	G	False	0.019483	2.0	0.25	False	inactive	chr9:128226019:T>G
C251A	251	C	A	False	0.017697	2.0	0.268707	False	inactive	chr9:128226020:C>A
C251G	251	C	G	False	0.020424	2.0	0.223496	False	inactive	chr9:128226020:C>G
C251T	251	C	T	False	0.123358	35.0	0.29595	False	inactive	chr9:128226020:C>T
C252A	252	C	A	False	0.019012	2.0	0.178788	False	inactive	chr9:128226021:C>A
C252G	252	C	G	False	0.020262	2.0	0.170732	False	inactive	chr9:128226021:C>G
C252T	252	C	T	False	0.01474	2.0	0.250639	False	inactive	chr9:128226021:C>T
T253A	253	T	A	False	0.023473	2.0	0.195291	False	inactive	chr9:128226022:T>A
T253C	253	T	C	False	0.092504	35.0	0.383333	False	inactive	chr9:128226022:T>C
T253G	253	T	G	False	0.017226	2.0	0.234811	False	inactive	chr9:128226022:T>G
C254A	254	C	A	False	0.019063	2.0	0.205782	False	inactive	chr9:128226023:C>A
C254G	254	C	G	False	0.019054	2.0	0.206612	False	inactive	chr9:128226023:C>G
C254T	254	C	T	False	0.016847	-115.0	0.239766	False	inactive	chr9:128226023:C>T
C255A	255	C	A	False	0.018223	2.0	0.23399	False	inactive	chr9:128226024:C>A
C255G	255	C	G	False	0.019146	2.0	0.188372	False	inactive	chr9:128226024:C>G
C255T	255	C	T	False	0.01747	2.0	0.202144	False	inactive	chr9:128226024:C>T
C256A	256	C	A	False	0.016451	2.0	0.220779	False	inactive	chr9:128226025:C>A
C256G	256	C	G	False	0.01776	2.0	0.218225	False	inactive	chr9:128226025:C>G
C256T	256	C	T	False	0.026111	2.0	0.182171	False	inactive	chr9:128226025:C>T
C257A	257	C	A	True	0.86262	-7.0	0.977505	True	active	chr9:128226026:C>A	out-of-frame
C257G	257	C	G	False	0.022125	35.0	0.164835	False	inactive	chr9:128226026:C>G
C257T	257	C	T	False	0.017587	2.0	0.234352	False	inactive	chr9:128226026:C>T
G258A	258	G	A	True	0.943596	-6.0	0.98593	True	active	chr9:128226027:G>A	in-frame
G258C	258	G	C	False	0.015789	2.0	0.19837	False	inactive	chr9:128226027:G>C
G258T	258	G	T	False	0.021873	2.0	0.194118	False	inactive	chr9:128226027:G>T
G259A	259	G	A	True	0.032573	2.0	0.164875	False	inactive	chr9:128226028:G>A
G259C	259	G	C	False	0.016974	2.0	0.25037	False	inactive	chr9:128226028:G>C
G259T	259	G	T	False	0.016038	2.0	0.236175	False	inactive	chr9:128226028:G>T
G260A	260	G	A	False	0.029469	2.0	0.169725	False	inactive	chr9:128226029:G>A
G260C	260	G	C	False	0.015659	2.0	0.276507	False	inactive	chr9:128226029:G>C
G260T	260	G	T	False	0.020947	35.0	0.223191	False	inactive	chr9:128226029:G>T
T261A	261	T	A	True	0.019277	2.0	0.201735	False	inactive	chr9:128226030:T>A
T261C	261	T	C	False	0.023371	35.0	0.197561	False	inactive	chr9:128226030:T>C
T261G	261	T	G	False	0.05555	35.0	0.442073	False	inactive	chr9:128226030:T>G
G262A	262	G	A	False	0.013766	2.0	0.266904	False	inactive	chr9:128226031:G>A
G262C	262	G	C	False	0.026901	35.0	0.241283	False	inactive	chr9:128226031:G>C
G262T	262	G	T	False	0.022993	35.0	0.222535	False	inactive	chr9:128226031:G>T
C263A	263	C	A	False	0.151612	35.0	0.491863	True	active	chr9:128226032:C>A
C263G	263	C	G	False	0.43077	35.0	0.670876	True	active	chr9:128226032:C>G	out-of-frame
C263T	263	C	T	False	0.027701	2.0	0.179487	False	inactive	chr9:128226032:C>T
A264C	264	A	C	False	0.632726	35.0	0.709077	True	active	chr9:128226033:A>C	out-of-frame
A264G	264	A	G	False	0.63806	35.0	0.678696	True	active	chr9:128226033:A>G	out-of-frame
A264T	264	A	T	False	0.445047	35.0	0.706291	True	active	chr9:128226033:A>T	out-of-frame
G265A	265	G	A	False	0.260143	35.0	0.413961	True	active	chr9:128226034:G>A
G265C	265	G	C	False	0.676236	35.0	0.69805	True	active	chr9:128226034:G>C	out-of-frame
G265T	265	G	T	False	0.679636	35.0	0.719941	True	active	chr9:128226034:G>T	out-of-frame
