## Supplementary material for "AlphaGenome Atlas: *in silico* mutagenesis of the entire human genome improves prioritization and interpretation of non-coding variants": Data S2

### Sheet: DataS2.1
Data S2.1 Condtionally independent non-coding aggregates associated with circulating protein levels when considering only Atlas annotations; PROTEIN: phenotype tested, CHROM: chromosome, BP: start position of rare-variant aggregate; ID: aggregate ID, CONSEQUENCE: annotation of variants selected for aggregation; N: number of individuals considered in association test; TEST: association test by which the aggregate was associated; BETA: effect size between aggregate and phenotype (only where TEST=ADD); SE: standard error of effect size; LOG10P: -log10(p-value) of association
PROTEIN	CHROM	BP (b38)	ID	CONSEQUENCE	N	TEST	BETA	SE	LOG10P
abo	9	133270000	sliding_window_133270000_133272000.sliding_window_max__all_rna_seq_gt_0_99.0.001	sliding_window_max__all_rna_seq_gt_0_99.0.001	40108	ADD-SKAT	NA	NA	18.8003
abo	9	133537000	sliding_window_133537000_133539000.sliding_window_max__all_rna_seq_gt_0_99.0.001	sliding_window_max__all_rna_seq_gt_0_99.0.001	40108	ADD-SKAT	NA	NA	15.6995
abo	9	132645000	sliding_window_132645000_132647000.sliding_window_max__all_cage_gt_0_99.0.001	sliding_window_max__all_cage_gt_0_99.0.001	40108	ADD-SKAT	NA	NA	12.1208
acot13	6	24701729	proximal_ACOT13_ENST00000537591.5_prime_UTR_variant_max__Proteins_chip_tf_gt_0_99.0.001	5_prime_UTR_variant_max__Proteins_chip_tf_gt_0_99.0.001	39878	ADD	-0.662274	0.111231	8.58235
acrbp	12	6708936	regulatory_ENSR00000964655.regulatory_region_variant_max__all_rna_seq_gt_0_99.0.001	regulatory_region_variant_max__all_rna_seq_gt_0_99.0.001	39867	ADD-ACATV	NA	NA	33.6788
acy3	11	67642704	proximal_ACY3_ENST00000529256.intronic_splice_max__CONTROL_splice_junctions_gt_0_99.0.001	intronic_splice_max__CONTROL_splice_junctions_gt_0_99.0.001	38726	ADD-ACATV	NA	NA	15.2183
adam23	2	206620751	proximal_ADAM23_ENST00000264377.5_prime_UTR_variant_max__all_cage_gt_0_99.0.001	5_prime_UTR_variant_max__all_cage_gt_0_99.0.001	47085	ADD-SKAT	NA	NA	13.7098
adamts8	11	130405565	rna_ADAMTS8_ENST00000531752.rna_max__all_avis_gt_0_99.0.001	rna_max__all_avis_gt_0_99.0.001	46722	ADD-SKAT	NA	NA	11.3987
adamts8	11	130609000	sliding_window_130609000_130611000.sliding_window_max__CONTROL_chip_histone_gt_0_99.0.001	sliding_window_max__CONTROL_chip_histone_gt_0_99.0.001	46722	ADD-ACATV	NA	NA	9.24592
adgre5	19	14256000	sliding_window_14256000_14258000.sliding_window_max__all_rna_seq_gt_0_99.0.001	sliding_window_max__all_rna_seq_gt_0_99.0.001	46936	ADD-ACATV	NA	NA	12.5648
afm	4	73497752	proximal_AFM_ENST00000505794.upstream_max__CONTROL_cage_gt_0_99.0.001	upstream_max__CONTROL_cage_gt_0_99.0.001	40130	ADD-SKAT	NA	NA	20.2153
agrp	16	67479001	regulatory_ENSR00000540394.regulatory_region_variant_max__Proteins_atac_gt_0_99.0.001	regulatory_region_variant_max__Proteins_atac_gt_0_99.0.001	47085	ADD-ACATO	NA	NA	37.2608
agt	1	230690875	proximal_AGT_ENST00000680783.intronic_splice_max__all_avis_gt_0_99.0.001	intronic_splice_max__all_avis_gt_0_99.0.001	40108	ADD-SKAT	NA	NA	12.2968
ak1	9	126883605	regulatory_ENSR00001289224.regulatory_region_variant_max__all_avis_gt_0_99.0.001	regulatory_region_variant_max__all_avis_gt_0_99.0.001	46603	ADD-ACATO	NA	NA	9.1998
akr1b1	7	134541359	proximal_AKR1B10_ENST00000359579.upstream_max__CONTROL_contact_maps_gt_0_99.0.001	upstream_max__CONTROL_contact_maps_gt_0_99.0.001	45461	ADD-SKAT	NA	NA	19.0368
angptl7	1	11195267	proximal_ANGPTL7_ENST00000476934.upstream_max__Proteins_dnase_gt_0_99.0.001	upstream_max__Proteins_dnase_gt_0_99.0.001	46966	ADD	1.42389	0.129201	27.5179
arsb	5	78777350	proximal_ARSB_ENST00000521011.upstream_max__Proteins_cage_gt_0_99.0.001	upstream_max__Proteins_cage_gt_0_99.0.001	46362	ADD	-1.21417	0.139452	17.5049
art3	4	76074760	proximal_ART3_ENST00000700441.intronic_splice_max__all_avis_gt_0_99.0.001	intronic_splice_max__all_avis_gt_0_99.0.001	46773	ADD-ACATO	NA	NA	76.1156
art3	4	76097000	sliding_window_76097000_76099000.sliding_window_max__CONTROL_cage_gt_0_99.0.001	sliding_window_max__CONTROL_cage_gt_0_99.0.001	46773	ADD	-1.39968	0.186866	13.1629
art3	4	76112534	proximal_ART3_ENST00000341029.intronic_splice_max__Proteins_splice_site_usage_gt_0_99.0.001	intronic_splice_max__Proteins_splice_site_usage_gt_0_99.0.001	46773	ADD-ACATV	NA	NA	10.3062
atox1	5	151770793	proximal_ATOX1-AS1_ENST00000518182.upstream_max__Proteins_chip_histone_gt_0_99.0.001	upstream_max__Proteins_chip_histone_gt_0_99.0.001	46722	ADD-SKAT	NA	NA	38.1734
atrn	20	3646867	proximal_ATRN_ENST00000262919.intronic_splice_max__all_splice_junctions_gt_0_99.0.001	intronic_splice_max__all_splice_junctions_gt_0_99.0.001	40130	ADD-ACATV	NA	NA	28.0898
atrn	20	3615575	regulatory_ENSR00001047820.regulatory_region_variant_max__all_rna_seq_gt_0_99.0.001	regulatory_region_variant_max__all_rna_seq_gt_0_99.0.001	40130	ADD-ACATV	NA	NA	15.2076
axl	19	41259909	proximal_AXL_ENST00000359092.intronic_splice_max__all_avis_gt_0_99.0.001	intronic_splice_max__all_avis_gt_0_99.0.001	46773	ADD-ACATO	NA	NA	8.61244
bglap	1	156242231	rna_BGLAP_ENST00000471413.rna_max__all_avis_gt_0_99.0.001	rna_max__all_avis_gt_0_99.0.001	40065	ADD	-1.74954	0.240683	12.4412
bpifb1	20	33474001	regulatory_ENSR00001050284.regulatory_region_variant_max__Proteins_atac_gt_0_99.0.001	regulatory_region_variant_max__Proteins_atac_gt_0_99.0.001	46484	ADD	0.848525	0.0959312	18.039
bpifb1	20	33820000	sliding_window_33820000_33822000.sliding_window_max__Proteins_atac_gt_0_99.0.001	sliding_window_max__Proteins_atac_gt_0_99.0.001	46484	ADD-SKAT	NA	NA	13.0064
bst1	4	15702401	regulatory_ENSR00000166228.regulatory_region_variant_max__CONTROL_contact_maps_gt_0_99.0.001	regulatory_region_variant_max__CONTROL_contact_maps_gt_0_99.0.001	44266	ADD	1.79735	0.103541	66.7714
bst1	4	15704601	regulatory_ENSR00001079926.regulatory_region_variant_max__CONTROL_cage_gt_0_99.0.001	regulatory_region_variant_max__CONTROL_cage_gt_0_99.0.001	46988	ADD-SKAT	NA	NA	14.0751
bst1	4	15719000	sliding_window_15719000_15721000.sliding_window_max__CONTROL_chip_tf_gt_0_99.0.001	sliding_window_max__CONTROL_chip_tf_gt_0_99.0.001	46988	ADD-ACATV	NA	NA	9.28376
bst1	4	15533459	proximal_CC2D2A_ENST00000510220.upstream_max__CONTROL_rna_seq_gt_0_99.0.001	upstream_max__CONTROL_rna_seq_gt_0_99.0.001	46988	ADD-ACATV	NA	NA	8.71213
c1qa	1	22808000	sliding_window_22808000_22810000.sliding_window_max__all_rna_seq_gt_0_99.0.001	sliding_window_max__all_rna_seq_gt_0_99.0.001	46852	ADD-SKAT	NA	NA	9.01408
c1qtnf1	17	79048293	proximal_C1QTNF1_ENST00000392445.upstream_max__CONTROL_cage_gt_0_99.0.001	upstream_max__CONTROL_cage_gt_0_99.0.001	46773	ADD-ACATV	NA	NA	15.7005
c1qtnf9	13	24321769	proximal_C1QTNF9_ENST00000382071.upstream_max__Proteins_cage_gt_0_99.0.001	upstream_max__Proteins_cage_gt_0_99.0.001	39110	ADD-ACATV	NA	NA	11.1852
c1qtnf9	13	24313483	regulatory_ENSR00000060064.regulatory_region_variant_max__all_procap_gt_0_99.0.001	regulatory_region_variant_max__all_procap_gt_0_99.0.001	39110	ADD	-0.604978	0.0982977	9.12326
c7	5	40924000	sliding_window_40924000_40926000.sliding_window_max__all_rna_seq_gt_0_99.0.001	sliding_window_max__all_rna_seq_gt_0_99.0.001	39172	ADD-ACATV	NA	NA	65.5594
c7	5	40981747	proximal_C7_ENST00000696333.intronic_splice_max__Proteins_splice_site_usage_gt_0_99.0.001	intronic_splice_max__Proteins_splice_site_usage_gt_0_99.0.001	39172	ADD-SKAT	NA	NA	14.2995
c8b	1	56929218	proximal_C8B_ENST00000695842.intronic_splice_max__CONTROL_splice_site_usage_gt_0_99.0.001	intronic_splice_max__CONTROL_splice_site_usage_gt_0_99.0.001	40130	ADD	-1.06604	0.117309	18.9941
c9	5	39371683	proximal_DAB2_ENST00000545653.downstream_max__Proteins_rna_seq_gt_0_99.0.001	downstream_max__Proteins_rna_seq_gt_0_99.0.001	40108	ADD-SKAT	NA	NA	11.7046
calca	11	14968706	proximal_CALCA_ENST00000396372.upstream_max__all_cage_gt_0_99.0.001	upstream_max__all_cage_gt_0_99.0.001	46146	ADD-SKAT	NA	NA	8.97268
capg	2	85394786	proximal_CAPG_ENST00000409921.5_prime_UTR_variant_max__Proteins_chip_histone_gt_0_99.0.001	5_prime_UTR_variant_max__Proteins_chip_histone_gt_0_99.0.001	46217	ADD	-1.12447	0.126545	18.1981
cbln4	20	55997407	proximal_CBLN4_ENST00000064571.intronic_splice_max__CONTROL_splice_junctions_gt_0_99.0.001	intronic_splice_max__CONTROL_splice_junctions_gt_0_99.0.001	46966	ADD	-1.63667	0.273125	8.6845
ccdc50	3	191326897	proximal_UTS2B_ENST00000464814.upstream_max__all_avis_gt_0_99.0.001	upstream_max__all_avis_gt_0_99.0.001	39989	ADD	0.94844	0.143401	10.4268
ccl11	17	34321028	proximal_CCL8_ENST00000394620.upstream_max__Proteins_atac_gt_0_99.0.001	upstream_max__Proteins_atac_gt_0_99.0.001	47085	ADD-ACATO	NA	NA	9.94167
ccl13	17	34319247	regulatory_ENSR00000553903.regulatory_region_variant_max__Proteins_chip_histone_gt_0_99.0.001	regulatory_region_variant_max__Proteins_chip_histone_gt_0_99.0.001	47006	ADD	1.21212	0.109939	27.5401
ccl8	17	34319247	regulatory_ENSR00000553903.regulatory_region_variant_max__Proteins_chip_tf_gt_0_99.0.001	regulatory_region_variant_max__Proteins_chip_tf_gt_0_99.0.001	46895	ADD	-1.22129	0.0893461	41.8092
ccn2	6	131976807	regulatory_ENSR00001269013.regulatory_region_variant_max__all_dnase_gt_0_99.0.001	regulatory_region_variant_max__all_dnase_gt_0_99.0.001	46555	ADD	1.12374	0.167193	10.7442
ccn4	8	133227734	proximal_CCN4_ENST00000220856.upstream_max__Proteins_cage_gt_0_99.0.001	upstream_max__Proteins_cage_gt_0_99.0.001	46966	ADD-ACATO	NA	NA	32.6455
cd101	1	117034104	proximal_CD101_ENST00000682167.5_prime_UTR_variant_max__all_rna_seq_gt_0_99.0.001	5_prime_UTR_variant_max__all_rna_seq_gt_0_99.0.001	39887	ADD-SKAT	NA	NA	26.4826
cd101	1	117014000	sliding_window_117014000_117016000.sliding_window_max__all_cage_gt_0_99.0.001	sliding_window_max__all_cage_gt_0_99.0.001	39887	ADD-ACATV	NA	NA	12.2761
cd101	1	117034104	proximal_CD101_ENST00000682167.upstream_max__all_avis_gt_0_99.0.001	upstream_max__all_avis_gt_0_99.0.001	39887	ADD-SKAT	NA	NA	10.5573
cd14	5	140863523	proximal_PCDHA14_ENST00000506751.upstream_max__Proteins_chip_tf_gt_0_99.0.001	upstream_max__Proteins_chip_tf_gt_0_99.0.001	45642	ADD	-0.878453	0.0792981	27.7941
cd1c	1	158285830	regulatory_ENSR00000931734.regulatory_region_variant_max__CONTROL_rna_seq_gt_0_99.0.001	regulatory_region_variant_max__CONTROL_rna_seq_gt_0_99.0.001	46722	ADD	-0.668367	0.104892	9.72905
cd200	3	112333131	proximal_CD200_ENST00000498096.5_prime_UTR_variant_max__Proteins_cage_gt_0_99.0.001	5_prime_UTR_variant_max__Proteins_cage_gt_0_99.0.001	46509	ADD	-0.740579	0.079174	20.0729
cd200	3	112384000	sliding_window_112384000_112386000.sliding_window_max__all_rna_seq_gt_0_99.0.001	sliding_window_max__all_rna_seq_gt_0_99.0.001	46509	ADD-ACATO	NA	NA	16.5641
cd200r1	3	112923393	proximal_CD200R1_ENST00000471858.intronic_splice_max__Proteins_splice_junctions_gt_0_99.0.001	intronic_splice_max__Proteins_splice_junctions_gt_0_99.0.001	46353	ADD-ACATO	NA	NA	57.0637
cd200r1	3	112972767	regulatory_ENSR00001070625.regulatory_region_variant_max__all_cage_gt_0_99.0.001	regulatory_region_variant_max__all_cage_gt_0_99.0.001	46353	ADD	-1.73395	0.137133	35.9195
cd200r1	3	112923393	proximal_CD200R1_ENST00000471858.intronic_splice_max__all_splice_site_usage_gt_0_99.0.001	intronic_splice_max__all_splice_site_usage_gt_0_99.0.001	46353	ADD-ACATV	NA	NA	20.3868
cd226	18	69864292	proximal_CD226_ENST00000581982.3_prime_UTR_variant_max__all_polyadenylation_gt_0_99.0.001	3_prime_UTR_variant_max__all_polyadenylation_gt_0_99.0.001	38904	ADD	-1.28505	0.173948	12.8252
cd300a	17	74745504	proximal_RAB37_ENST00000402449.intronic_splice_max__Proteins_splice_junctions_gt_0_99.0.001	intronic_splice_max__Proteins_splice_junctions_gt_0_99.0.001	39183	ADD-SKAT	NA	NA	75.6338
cd300a	17	74470000	sliding_window_74470000_74472000.sliding_window_max__Proteins_rna_seq_gt_0_99.0.001	sliding_window_max__Proteins_rna_seq_gt_0_99.0.001	39183	ADD-ACATV	NA	NA	20.1213
cd300a	17	74003000	sliding_window_74003000_74005000.sliding_window_max__all_rna_seq_gt_0_99.0.001	sliding_window_max__all_rna_seq_gt_0_99.0.001	39183	ADD-SKAT	NA	NA	15.6671
cd300a	17	74447286	proximal_GPRC5C_ENST00000481232.intronic_splice_max__all_avis_gt_0_99.0.001	intronic_splice_max__all_avis_gt_0_99.0.001	39183	ADD-ACATV	NA	NA	11.6559
cd300c	17	74719000	sliding_window_74719000_74721000.sliding_window_max__all_contact_maps_gt_0_99.0.001	sliding_window_max__all_contact_maps_gt_0_99.0.001	46988	ADD	-1.80389	0.103799	66.9218
cd300c	17	74484127	proximal_CD300A_ENST00000310828.intronic_splice_max__all_avis_gt_0_99.0.001	intronic_splice_max__all_avis_gt_0_99.0.001	46988	ADD-ACATO	NA	NA	42.0565
cd300c	17	74003000	sliding_window_74003000_74005000.sliding_window_max__all_rna_seq_gt_0_99.0.001	sliding_window_max__all_rna_seq_gt_0_99.0.001	46988	ADD-SKAT	NA	NA	16.4915
cd300c	17	74470000	sliding_window_74470000_74472000.sliding_window_max__Proteins_rna_seq_gt_0_99.0.001	sliding_window_max__Proteins_rna_seq_gt_0_99.0.001	46988	ADD-ACATV	NA	NA	15.0561
cd300e	17	74724000	sliding_window_74724000_74726000.sliding_window_max__all_rna_seq_gt_0_99.0.001	sliding_window_max__all_rna_seq_gt_0_99.0.001	46816	ADD-SKAT	NA	NA	20.0175
cd302	2	159797016	regulatory_ENSR00001228858.regulatory_region_variant_max__all_chip_histone_gt_0_99.0.001	regulatory_region_variant_max__all_chip_histone_gt_0_99.0.001	46362	ADD-SKAT	NA	NA	10.4508
cd33	19	51243873	proximal_CD33_ENST00000598473.upstream_max__Proteins_chip_tf_gt_0_99.0.001	upstream_max__Proteins_chip_tf_gt_0_99.0.001	46722	ADD	0.413353	0.0493908	16.2359
cd36	7	80666328	rna_CD36_ENST00000464213.rna_max__all_avis_gt_0_99.0.001	rna_max__all_avis_gt_0_99.0.001	38904	ADD-SKAT	NA	NA	32.003
cd36	7	80674151	proximal_CD36_ENST00000538969.intronic_splice_max__Proteins_splice_junctions_gt_0_99.0.001	intronic_splice_max__Proteins_splice_junctions_gt_0_99.0.001	38904	ADD	-0.35219	0.0565509	9.32524
cd40	20	46127420	proximal_CD40_ENST00000461171.upstream_max__CONTROL_dnase_gt_0_99.0.001	upstream_max__CONTROL_dnase_gt_0_99.0.001	46562	ADD-SKAT	NA	NA	9.36982
cd4	12	6819393	proximal_CD4_ENST00000011653.intronic_splice_max__CONTROL_splice_junctions_gt_0_99.0.001	intronic_splice_max__CONTROL_splice_junctions_gt_0_99.0.001	46430	ADD-ACATV	NA	NA	14.4398
cd63	12	56663349	proximal_PTGES3_ENST00000262033.downstream_max__all_rna_seq_gt_0_99.0.001	downstream_max__all_rna_seq_gt_0_99.0.001	46139	ADD-ACATV	NA	NA	10.1543
cd86	3	122114000	sliding_window_122114000_122116000.sliding_window_max__Proteins_chip_tf_gt_0_99.0.001	sliding_window_max__Proteins_chip_tf_gt_0_99.0.001	39887	ADD-SKAT	NA	NA	13.2731
cdcp1	3	45110249	proximal_CDCP1_ENST00000425231.5_prime_UTR_variant_max__Proteins_cage_gt_0_99.0.001	5_prime_UTR_variant_max__Proteins_cage_gt_0_99.0.001	46217	ADD-SKAT	NA	NA	10.1118
cdh5	16	66403200	proximal_CDH5_ENST00000649567.5_prime_UTR_variant_max__CONTROL_cage_gt_0_99.0.001	5_prime_UTR_variant_max__CONTROL_cage_gt_0_99.0.001	47157	ADD-SKAT	NA	NA	8.69257
cdnf	10	14820011	rna_CDNF_ENST00000467405.rna_max__all_avis_gt_0_99.0.001	rna_max__all_avis_gt_0_99.0.001	46362	ADD-SKAT	NA	NA	21.3924
cdnf	10	14819252	proximal_CDNF_ENST00000465530.intronic_splice_max__all_splice_junctions_gt_0_99.0.001	intronic_splice_max__all_splice_junctions_gt_0_99.0.001	46362	ADD-SKAT	NA	NA	9.94107
ceacam1	19	42528401	proximal_CEACAM1_ENST00000599389.upstream_max__Proteins_dnase_gt_0_99.0.001	upstream_max__Proteins_dnase_gt_0_99.0.001	46646	ADD-ACATO	NA	NA	40.6845
ceacam20	19	44501679	proximal_CEACAM20_ENST00000621342.5_prime_UTR_variant_max__Proteins_chip_histone_gt_0_99.0.001	5_prime_UTR_variant_max__Proteins_chip_histone_gt_0_99.0.001	39348	ADD-ACATO	NA	NA	20.7226
ceacam21	19	41449169	proximal_PCAT19_ENST00000650804.upstream_max__CONTROL_cage_gt_0_99.0.001	upstream_max__CONTROL_cage_gt_0_99.0.001	46509	ADD-ACATV	NA	NA	11.3169
ceacam21	19	42378757	proximal_MEGF8_ENST00000598762.upstream_max__all_rna_seq_gt_0_99.0.001	upstream_max__all_rna_seq_gt_0_99.0.001	46509	ADD-ACATV	NA	NA	9.75531
cela2a	1	15486052	proximal_CELA2B_ENST00000494280.upstream_max__all_avis_gt_0_99.0.001	upstream_max__all_avis_gt_0_99.0.001	40065	ADD-SKAT	NA	NA	13.158
ces2	16	66707000	sliding_window_66707000_66709000.sliding_window_max__all_rna_seq_gt_0_99.0.001	sliding_window_max__all_rna_seq_gt_0_99.0.001	46362	ADD-ACATV	NA	NA	11.2432
ces3	16	67627000	sliding_window_67627000_67629000.sliding_window_max__all_rna_seq_gt_0_99.0.001	sliding_window_max__all_rna_seq_gt_0_99.0.001	46362	ADD-SKAT	NA	NA	10.035
ces3	16	66961256	regulatory_ENSR00000540226.regulatory_region_variant_max__CONTROL_rna_seq_gt_0_99.0.001	regulatory_region_variant_max__CONTROL_rna_seq_gt_0_99.0.001	46362	ADD	-0.767217	0.122324	9.448
chgb	20	5911532	proximal_CHGB_ENST00000455042.intronic_splice_max__all_splice_junctions_gt_0_99.0.001	intronic_splice_max__all_splice_junctions_gt_0_99.0.001	46839	ADD-ACATV	NA	NA	25.8671
chi3l1	1	203178983	proximal_CHI3L1_ENST00000404436.upstream_max__Proteins_chip_tf_gt_0_99.0.001	upstream_max__Proteins_chip_tf_gt_0_99.0.001	45556	ADD	-1.21723	0.092685	38.6714
chit1	1	203217736	rna_CHIT1_ENST00000479483.rna_max__all_avis_gt_0_99.0.001	rna_max__all_avis_gt_0_99.0.001	46778	ADD-SKAT	NA	NA	9.31588
chl1	3	46000	sliding_window_46000_48000.sliding_window_max__Proteins_chip_tf_gt_0_99.0.001	sliding_window_max__Proteins_chip_tf_gt_0_99.0.001	46697	ADD	2.27879	0.119916	79.7944
chl1	3	63004	regulatory_ENSR00001240379.regulatory_region_variant_max__Proteins_dnase_gt_0_99.0.001	regulatory_region_variant_max__Proteins_dnase_gt_0_99.0.001	46697	ADD-SKAT	NA	NA	10.8915
chl1	3	360113	proximal_CHL1-AS1_ENST00000608098.upstream_max__all_rna_seq_gt_0_99.0.001	upstream_max__all_rna_seq_gt_0_99.0.001	46697	ADD-ACATV	NA	NA	8.70863
chrdl2	11	74701467	regulatory_ENSR00000435562.regulatory_region_variant_max__CONTROL_rna_seq_gt_0_99.0.001	regulatory_region_variant_max__CONTROL_rna_seq_gt_0_99.0.001	46603	ADD	-1.17995	0.14796	14.8164
chrdl2	11	74434310	regulatory_ENSR00000435496.regulatory_region_variant_max__all_procap_gt_0_99.0.001	regulatory_region_variant_max__all_procap_gt_0_99.0.001	46603	ADD-SKAT	NA	NA	10.6172
clec5a	7	141931509	proximal_CLEC5A_ENST00000438351.upstream_max__all_procap_gt_0_99.0.001	upstream_max__all_procap_gt_0_99.0.001	46456	ADD-SKAT	NA	NA	11.2109
clps	6	35747000	sliding_window_35747000_35749000.sliding_window_max__Proteins_cage_gt_0_99.0.001	sliding_window_max__Proteins_cage_gt_0_99.0.001	46502	ADD-ACATV	NA	NA	9.20665
clps	6	35857000	sliding_window_35857000_35859000.sliding_window_max__Proteins_rna_seq_gt_0_99.0.001	sliding_window_max__Proteins_rna_seq_gt_0_99.0.001	46502	ADD-SKAT	NA	NA	8.82392
cntn4	3	2092641	proximal_-_ENST00000700976.upstream_max__CONTROL_cage_gt_0_99.0.001	upstream_max__CONTROL_cage_gt_0_99.0.001	46580	ADD-SKAT	NA	NA	16.4843
cntn5	11	101071000	sliding_window_101071000_101073000.sliding_window_max__Proteins_rna_seq_gt_0_99.0.001	sliding_window_max__Proteins_rna_seq_gt_0_99.0.001	46690	ADD-SKAT	NA	NA	10.4366
cntnap2	7	148415619	proximal_CNTNAP2_ENST00000361727.intronic_splice_max__CONTROL_rna_seq_gt_0_99.0.001	intronic_splice_max__CONTROL_rna_seq_gt_0_99.0.001	46509	ADD	-1.42154	0.217323	10.2143
coch	14	30669770	regulatory_SCFD1_ENST00000553278.rna_regulatory_max__all_procap_gt_0_99.0.001	rna_regulatory_max__all_procap_gt_0_99.0.001	40068	ADD-SKAT	NA	NA	98.5209
coch	14	30874006	regulatory_ENSR00001199329.regulatory_region_variant_max__all_contact_maps_gt_0_99.0.001	regulatory_region_variant_max__all_contact_maps_gt_0_99.0.001	40068	ADD-SKAT	NA	NA	14.1051
col2a1	12	47995572	proximal_COL2A1_ENST00000490609.upstream_max__Proteins_cage_gt_0_99.0.001	upstream_max__Proteins_cage_gt_0_99.0.001	39009	ADD	0.700929	0.112385	9.35015
cpa2	7	130272000	sliding_window_130272000_130274000.sliding_window_max__all_avis_gt_0_99.0.001	sliding_window_max__all_avis_gt_0_99.0.001	46836	ADD-SKAT	NA	NA	8.57424
cpb2	13	46226000	sliding_window_46226000_46228000.sliding_window_max__all_rna_seq_gt_0_99.0.001	sliding_window_max__all_rna_seq_gt_0_99.0.001	40054	ADD-ACATV	NA	NA	9.90333
cpq	8	97126000	sliding_window_97126000_97128000.sliding_window_max__CONTROL_chip_tf_gt_0_99.0.001	sliding_window_max__CONTROL_chip_tf_gt_0_99.0.001	39991	ADD-ACATV	NA	NA	10.8802
cpxm2	10	123775000	sliding_window_123775000_123777000.sliding_window_max__CONTROL_rna_seq_gt_0_99.0.001	sliding_window_max__CONTROL_rna_seq_gt_0_99.0.001	40068	ADD	-1.20289	0.136795	17.8381
creld1	3	9938045	rna_CRELD1_ENST00000683888.rna_max__all_avis_gt_0_99.0.001	rna_max__all_avis_gt_0_99.0.001	39183	ADD-ACATO	NA	NA	16.5586
crhbp	5	76958933	proximal_CRHBP_ENST00000512446.upstream_max__all_rna_seq_gt_0_99.0.001	upstream_max__all_rna_seq_gt_0_99.0.001	46556	ADD-SKAT	NA	NA	34.6223
crygd	2	208124107	regulatory_ENSR00000635042.regulatory_region_variant_max__Proteins_chip_histone_gt_0_99.0.001	regulatory_region_variant_max__Proteins_chip_histone_gt_0_99.0.001	39963	ADD-SKAT	NA	NA	17.8535
csf2rb	22	36218408	regulatory_ENSR00001059894.regulatory_region_variant_max__Proteins_rna_seq_gt_0_99.0.001	regulatory_region_variant_max__Proteins_rna_seq_gt_0_99.0.001	38904	ADD-SKAT	NA	NA	9.38031
csf3r	1	36481400	regulatory_ENSR00000004816.regulatory_region_variant_max__Proteins_dnase_gt_0_99.0.001	regulatory_region_variant_max__Proteins_dnase_gt_0_99.0.001	38904	ADD-SKAT	NA	NA	9.79467
cst3	20	23626706	proximal_CST3_ENST00000398411.intronic_splice_max__Proteins_splice_site_usage_gt_0_99.0.001	intronic_splice_max__Proteins_splice_site_usage_gt_0_99.0.001	46695	ADD	-1.44807	0.102239	44.813
ctsc	11	88325167	proximal_CTSC_ENST00000524463.5_prime_UTR_variant_max__Proteins_rna_seq_gt_0_99.0.001	5_prime_UTR_variant_max__Proteins_rna_seq_gt_0_99.0.001	46487	ADD	0.603784	0.082621	12.5664
ctso	4	155924154	proximal_CTSO_ENST00000676791.3_prime_UTR_variant_max__CONTROL_cage_gt_0_99.0.001	3_prime_UTR_variant_max__CONTROL_cage_gt_0_99.0.001	47085	ADD	-1.10158	0.173256	9.68976
ctsv	9	97032655	proximal_CTSV_ENST00000679661.intronic_splice_max__CONTROL_splice_junctions_gt_0_99.0.001	intronic_splice_max__CONTROL_splice_junctions_gt_0_99.0.001	46814	ADD-SKAT	NA	NA	15.4631
ctsz	20	58995747	rna_CTSZ_ENST00000680628.rna_max__all_avis_gt_0_99.0.001	rna_max__all_avis_gt_0_99.0.001	46621	ADD-SKAT	NA	NA	11.3226
cxcl3	4	74036594	proximal_CXCL3_ENST00000296026.3_prime_UTR_variant_max__all_avis_gt_0_99.0.001	3_prime_UTR_variant_max__all_avis_gt_0_99.0.001	46562	ADD-ACATO	NA	NA	18.8328
cyb5r2	11	7673611	proximal_CYB5R2_ENST00000436351.5_prime_UTR_variant_max__Proteins_chip_histone_gt_0_99.0.001	5_prime_UTR_variant_max__Proteins_chip_histone_gt_0_99.0.001	39453	ADD-SKAT	NA	NA	12.8309
cytl1	4	5018303	regulatory_ENSR00000715808.regulatory_region_variant_max__all_dnase_gt_0_99.0.001	regulatory_region_variant_max__all_dnase_gt_0_99.0.001	40065	ADD-SKAT	NA	NA	26.3934
dbh	9	133636200	regulatory_ENSR00000896963.regulatory_region_variant_max__CONTROL_rna_seq_gt_0_99.0.001	regulatory_region_variant_max__CONTROL_rna_seq_gt_0_99.0.001	40031	ADD-ACATV	NA	NA	109.87
dbh	9	133696000	sliding_window_133696000_133698000.sliding_window_max__all_rna_seq_gt_0_99.0.001	sliding_window_max__all_rna_seq_gt_0_99.0.001	40031	ADD-SKAT	NA	NA	26.8025
dbh	9	133960202	regulatory_ENSR00000897098.regulatory_region_variant_max__Proteins_dnase_gt_0_99.0.001	regulatory_region_variant_max__Proteins_dnase_gt_0_99.0.001	40031	ADD-ACATO	NA	NA	14.375
dbh	9	133658447	proximal_DBH_ENST00000393056.intronic_splice_max__CONTROL_splice_junctions_gt_0_99.0.001	intronic_splice_max__CONTROL_splice_junctions_gt_0_99.0.001	40031	ADD-SKAT	NA	NA	9.89996
dbh	9	133970000	sliding_window_133970000_133972000.sliding_window_max__all_rna_seq_gt_0_99.0.001	sliding_window_max__all_rna_seq_gt_0_99.0.001	40031	ADD	0.519248	0.0822999	9.55212
dcbld2	3	98912905	proximal_-_ENST00000701980.upstream_max__all_avis_gt_0_99.0.001	upstream_max__all_avis_gt_0_99.0.001	46722	ADD	0.544994	0.0807565	10.826
ddx58	9	32456680	rna_RIGI_ENST00000681352.rna_max__all_avis_gt_0_99.0.001	rna_max__all_avis_gt_0_99.0.001	45461	ADD	-0.897381	0.0616914	47.21
ddx58	9	32456680	proximal_RIGI_ENST00000679859.intronic_splice_max__all_splice_junctions_gt_0_99.0.001	intronic_splice_max__all_splice_junctions_gt_0_99.0.001	45461	ADD	-0.446657	0.0630522	11.8535
ddx58	9	32492948	rna_RIGI_ENST00000680883.rna_max__all_avis_gt_0_99.0.001	rna_max__all_avis_gt_0_99.0.001	45461	ADD	-0.877219	0.127545	11.2159
dipk2b	23	45157000	sliding_window_45157000_45159000.sliding_window_max__Proteins_cage_gt_0_99.0.001	sliding_window_max__Proteins_cage_gt_0_99.0.001	39183	ADD-SKAT	NA	NA	15.1367
dkk4	8	42374067	proximal_DKK4_ENST00000220812.upstream_max__Proteins_cage_gt_0_99.0.001	upstream_max__Proteins_cage_gt_0_99.0.001	46135	ADD-SKAT	NA	NA	16.0183
dnajc6	1	65476000	sliding_window_65476000_65478000.sliding_window_max__all_rna_seq_gt_0_99.0.001	sliding_window_max__all_rna_seq_gt_0_99.0.001	39009	ADD	1.31623	0.168212	14.2938
dner	2	229587271	regulatory_ENSR00000639261.regulatory_region_variant_max__all_procap_gt_0_99.0.001	regulatory_region_variant_max__all_procap_gt_0_99.0.001	46479	ADD-SKAT	NA	NA	12.9231
dpp10	2	115343000	sliding_window_115343000_115345000.sliding_window_max__CONTROL_rna_seq_gt_0_99.0.001	sliding_window_max__CONTROL_rna_seq_gt_0_99.0.001	46509	ADD	-0.662345	0.108219	9.02997
dpp4	2	162046717	regulatory_DPP4_ENST00000497461.rna_regulatory_max__all_avis_gt_0_99.0.001	rna_regulatory_max__all_avis_gt_0_99.0.001	45711	ADD-SKAT	NA	NA	13.121
dsc2	18	31102156	regulatory_ENSR00000101935.regulatory_region_variant_max__all_procap_gt_0_99.0.001	regulatory_region_variant_max__all_procap_gt_0_99.0.001	46046	ADD-ACATO	NA	NA	8.53272
eda2r	23	67289000	sliding_window_67289000_67291000.sliding_window_max__all_avis_gt_0_99.0.001	sliding_window_max__all_avis_gt_0_99.0.001	46966	ADD-ACATV	NA	NA	19.581
eda2r	23	66248000	sliding_window_66248000_66250000.sliding_window_max__Proteins_rna_seq_gt_0_99.0.001	sliding_window_max__Proteins_rna_seq_gt_0_99.0.001	46966	ADD-ACATO	NA	NA	12.0776
eda2r	23	66437725	regulatory_ENSR00001160857.regulatory_region_variant_max__all_cage_gt_0_99.0.001	regulatory_region_variant_max__all_cage_gt_0_99.0.001	46966	ADD-SKAT	NA	NA	8.64923
efcab14	1	46675180	proximal_EFCAB14_ENST00000672422.5_prime_UTR_variant_max__all_rna_seq_gt_0_99.0.001	5_prime_UTR_variant_max__all_rna_seq_gt_0_99.0.001	39887	ADD-ACATO	NA	NA	19.4626
egfl7	9	136672288	proximal_EGFL7_ENST00000406555.intronic_splice_max__Proteins_splice_site_usage_gt_0_99.0.001	intronic_splice_max__Proteins_splice_site_usage_gt_0_99.0.001	45461	ADD-ACATO	NA	NA	28.9308
egfl7	9	136673155	proximal_EGFL7_ENST00000492002.upstream_max__all_avis_gt_0_99.0.001	upstream_max__all_avis_gt_0_99.0.001	45461	ADD	0.97335	0.122312	14.7572
egln1	1	231362707	proximal_EGLN1_ENST00000476717.upstream_max__all_cage_gt_0_99.0.001	upstream_max__all_cage_gt_0_99.0.001	46509	ADD-SKAT	NA	NA	10.3319
eng	9	127816837	rna_-_ENST00000439298.rna_max__all_cage_gt_0_99.0.001	rna_max__all_cage_gt_0_99.0.001	47157	ADD-SKAT	NA	NA	22.7652
eng	9	127827054	regulatory_ENG_ENST00000462196.rna_regulatory_max__Proteins_cage_gt_0_99.0.001	rna_regulatory_max__Proteins_cage_gt_0_99.0.001	47157	ADD	-1.72194	0.224794	13.7309
eno2	12	6922813	proximal_ENO2_ENST00000545045.3_prime_UTR_variant_max__Proteins_polyadenylation_gt_0_99.0.001	3_prime_UTR_variant_max__Proteins_polyadenylation_gt_0_99.0.001	46988	ADD-SKAT	NA	NA	11.9034
enpp2	8	120292000	sliding_window_120292000_120294000.sliding_window_max__all_rna_seq_gt_0_99.0.001	sliding_window_max__all_rna_seq_gt_0_99.0.001	47157	ADD-ACATV	NA	NA	14.0852
enpp5	6	46296000	sliding_window_46296000_46298000.sliding_window_max__all_rna_seq_gt_0_99.0.001	sliding_window_max__all_rna_seq_gt_0_99.0.001	46785	ADD-ACATV	NA	NA	15.2266
erbb2	17	40302095	proximal_CDC6_ENST00000648633.upstream_max__all_contact_maps_gt_0_99.0.001	upstream_max__all_contact_maps_gt_0_99.0.001	46722	ADD-ACATV	NA	NA	8.72438
erbb3	12	56281196	proximal_CS_ENST00000551155.upstream_max__all_atac_gt_0_99.0.001	upstream_max__all_atac_gt_0_99.0.001	46415	ADD-ACATV	NA	NA	37.0212
erbb3	12	55598000	sliding_window_55598000_55600000.sliding_window_max__all_contact_maps_gt_0_99.0.001	sliding_window_max__all_contact_maps_gt_0_99.0.001	46415	ADD-SKAT	NA	NA	32.645
erbb3	12	56677000	sliding_window_56677000_56679000.sliding_window_max__all_rna_seq_gt_0_99.0.001	sliding_window_max__all_rna_seq_gt_0_99.0.001	46415	ADD-ACATV	NA	NA	32.6951
erbb3	12	56701000	sliding_window_56701000_56703000.sliding_window_max__CONTROL_contact_maps_gt_0_99.0.001	sliding_window_max__CONTROL_contact_maps_gt_0_99.0.001	46415	ADD-ACATV	NA	NA	29.2412
erbb3	12	56525000	sliding_window_56525000_56527000.sliding_window_max__all_rna_seq_gt_0_99.0.001	sliding_window_max__all_rna_seq_gt_0_99.0.001	46415	ADD-ACATV	NA	NA	17.5205
erbb3	12	56079878	proximal_ERBB3_ENST00000549282.intronic_splice_max__Proteins_splice_site_usage_gt_0_99.0.001	intronic_splice_max__Proteins_splice_site_usage_gt_0_99.0.001	46415	ADD-SKAT	NA	NA	16.7133
erbb3	12	55101000	sliding_window_55101000_55103000.sliding_window_max__Proteins_rna_seq_gt_0_99.0.001	sliding_window_max__Proteins_rna_seq_gt_0_99.0.001	46415	ADD-ACATV	NA	NA	11.37
f3	1	94529560	proximal_F3_ENST00000370207.intronic_splice_max__Proteins_splice_junctions_gt_0_99.0.001	intronic_splice_max__Proteins_splice_junctions_gt_0_99.0.001	46671	ADD-ACATV	NA	NA	15.7743
fabp9	8	81373000	sliding_window_81373000_81375000.sliding_window_max__Proteins_chip_histone_gt_0_99.0.001	sliding_window_max__Proteins_chip_histone_gt_0_99.0.001	46509	ADD-ACATO	NA	NA	15.0251
fam171b	2	186762840	proximal_FAM171B_ENST00000304698.upstream_max__Proteins_chip_tf_gt_0_99.0.001	upstream_max__Proteins_chip_tf_gt_0_99.0.001	39867	ADD	0.766604	0.114981	10.5838
fam20a	17	68537133	rna_FAM20A_ENST00000375556.rna_max__all_avis_gt_0_99.0.001	rna_max__all_avis_gt_0_99.0.001	40068	ADD-ACATO	NA	NA	20.8087
fam20a	17	68535117	proximal_FAM20A_ENST00000592554.intronic_splice_max__all_avis_gt_0_99.0.001	intronic_splice_max__all_avis_gt_0_99.0.001	40068	ADD-SKAT	NA	NA	11.1368
fam3c	7	121639500	proximal_-_ENST00000432702.upstream_max__Proteins_dnase_gt_0_99.0.001	upstream_max__Proteins_dnase_gt_0_99.0.001	46529	ADD-SKAT	NA	NA	21.1028
fam3d	3	58666608	proximal_FAM3D_ENST00000489857.downstream_max__CONTROL_rna_seq_gt_0_99.0.001	downstream_max__CONTROL_rna_seq_gt_0_99.0.001	39887	ADD-ACATO	NA	NA	12.3707
fetub	3	186640163	regulatory_ENSR00000711681.regulatory_region_variant_max__Proteins_dnase_gt_0_99.0.001	regulatory_region_variant_max__Proteins_dnase_gt_0_99.0.001	46692	ADD-SKAT	NA	NA	32.9106
fetub	3	186652029	regulatory_ENSR00001077044.regulatory_region_variant_max__CONTROL_rna_seq_gt_0_99.0.001	regulatory_region_variant_max__CONTROL_rna_seq_gt_0_99.0.001	46692	ADD-ACATO	NA	NA	32.3283
fetub	3	186652692	proximal_FETUB_ENST00000382136.intronic_splice_max__Proteins_splice_junctions_gt_0_99.0.001	intronic_splice_max__Proteins_splice_junctions_gt_0_99.0.001	46692	ADD-ACATV	NA	NA	11.1519
fetub	3	187556000	sliding_window_187556000_187558000.sliding_window_max__all_dnase_gt_0_99.0.001	sliding_window_max__all_dnase_gt_0_99.0.001	46692	ADD-SKAT	NA	NA	9.77608
fga	4	154604169	rna_FGG_ENST00000492082.rna_max__all_avis_gt_0_99.0.001	rna_max__all_avis_gt_0_99.0.001	39187	ADD	-0.615955	0.0695735	18.0707
fga	4	153636579	proximal_TMEM131L_ENST00000409959.intronic_splice_max__Proteins_splice_site_usage_gt_0_99.0.001	intronic_splice_max__Proteins_splice_site_usage_gt_0_99.0.001	39187	ADD-ACATV	NA	NA	8.76753
fga	4	154670000	sliding_window_154670000_154672000.sliding_window_max__Proteins_dnase_gt_0_99.0.001	sliding_window_max__Proteins_dnase_gt_0_99.0.001	39187	ADD	-1.2843	0.214428	8.67658
fgf16	23	78457000	sliding_window_78457000_78459000.sliding_window_max__Proteins_atac_gt_0_99.0.001	sliding_window_max__Proteins_atac_gt_0_99.0.001	38904	ADD-SKAT	NA	NA	10.9289
fndc1	6	159188000	sliding_window_159188000_159190000.sliding_window_max__Proteins_chip_tf_gt_0_99.0.001	sliding_window_max__Proteins_chip_tf_gt_0_99.0.001	39963	ADD-SKAT	NA	NA	14.6629
folr2	11	72221763	proximal_FOLR2_ENST00000454954.intronic_splice_max__Proteins_splice_site_usage_gt_0_99.0.001	intronic_splice_max__Proteins_splice_site_usage_gt_0_99.0.001	46988	ADD-SKAT	NA	NA	12.3379
folr3	11	72221763	proximal_FOLR2_ENST00000449475.intronic_splice_max__Proteins_splice_site_usage_gt_0_99.0.001	intronic_splice_max__Proteins_splice_site_usage_gt_0_99.0.001	46569	ADD-SKAT	NA	NA	14.6213
folr3	11	72139840	proximal_FOLR3_ENST00000545379.downstream_max__Proteins_rna_seq_gt_0_99.0.001	downstream_max__Proteins_rna_seq_gt_0_99.0.001	46569	ADD-SKAT	NA	NA	12.6688
fst	5	53476833	regulatory_ENSR00001257827.regulatory_region_variant_max__Proteins_rna_seq_gt_0_99.0.001	regulatory_region_variant_max__Proteins_rna_seq_gt_0_99.0.001	46710	ADD-ACATO	NA	NA	9.88007
fuca1	1	24469303	proximal_NIPAL3_ENST00000374399.upstream_max__CONTROL_chip_tf_gt_0_99.0.001	upstream_max__CONTROL_chip_tf_gt_0_99.0.001	46857	ADD-ACATV	NA	NA	10.6828
fxyd5	19	35169616	regulatory_FXYD5_ENST00000591716.rna_regulatory_max__all_avis_gt_0_99.0.001	rna_regulatory_max__all_avis_gt_0_99.0.001	45707	ADD-ACATV	NA	NA	61.4285
galnt10	5	154376466	proximal_GALNT10_ENST00000521781.downstream_max__all_avis_gt_0_99.0.001	downstream_max__all_avis_gt_0_99.0.001	46362	ADD-SKAT	NA	NA	22.2222
galnt5	2	157293977	proximal_RN7SKP281_ENST00000410472.upstream_max__all_avis_gt_0_99.0.001	upstream_max__all_avis_gt_0_99.0.001	40068	ADD-SKAT	NA	NA	10.6355
gdnf	5	37882000	sliding_window_37882000_37884000.sliding_window_max__Proteins_chip_tf_gt_0_99.0.001	sliding_window_max__Proteins_chip_tf_gt_0_99.0.001	45465	ADD-SKAT	NA	NA	29.5001
gfra2	8	21913653	proximal_DOK2_ENST00000523932.downstream_max__all_avis_gt_0_99.0.001	downstream_max__all_avis_gt_0_99.0.001	46362	ADD	-0.879331	0.130009	10.871
gfra3	5	138243000	sliding_window_138243000_138245000.sliding_window_max__all_procap_gt_0_99.0.001	sliding_window_max__all_procap_gt_0_99.0.001	46078	ADD	-1.5633	0.139254	28.5185
gfra3	5	138252645	proximal_GFRA3_ENST00000378362.5_prime_UTR_variant_max__Proteins_rna_seq_gt_0_99.0.001	5_prime_UTR_variant_max__Proteins_rna_seq_gt_0_99.0.001	46078	ADD-SKAT	NA	NA	13.2718
gfra3	5	138245886	regulatory_ENSR00000770881.regulatory_region_variant_max__all_rna_seq_gt_0_99.0.001	regulatory_region_variant_max__all_rna_seq_gt_0_99.0.001	46071	ADD	-0.685045	0.108794	9.51708
gfral	6	55401857	proximal_GFRAL_ENST00000340465.5_prime_UTR_variant_max__Proteins_rna_seq_gt_0_99.0.001	5_prime_UTR_variant_max__Proteins_rna_seq_gt_0_99.0.001	38761	ADD-SKAT	NA	NA	12.2328
ggact	13	100517000	sliding_window_100517000_100519000.sliding_window_max__CONTROL_rna_seq_gt_0_99.0.001	sliding_window_max__CONTROL_rna_seq_gt_0_99.0.001	40068	ADD-SKAT	NA	NA	11.8674
ggh	8	63015045	proximal_GGH_ENST00000677482.5_prime_UTR_variant_max__Proteins_cage_gt_0_99.0.001	5_prime_UTR_variant_max__Proteins_cage_gt_0_99.0.001	45783	ADD-SKAT	NA	NA	8.72391
gimap7	7	150520909	regulatory_ENSR00000219719.regulatory_region_variant_max__all_avis_gt_0_99.0.001	regulatory_region_variant_max__all_avis_gt_0_99.0.001	39183	ADD-SKAT	NA	NA	9.01858
gnpda2	4	45051652	proximal_-_ENST00000515623.upstream_max__Proteins_dnase_gt_0_99.0.001	upstream_max__Proteins_dnase_gt_0_99.0.001	39183	ADD-ACATV	NA	NA	20.9027
gnpda2	4	44038000	sliding_window_44038000_44040000.sliding_window_max__CONTROL_rna_seq_gt_0_99.0.001	sliding_window_max__CONTROL_rna_seq_gt_0_99.0.001	39183	ADD-ACATV	NA	NA	20.3463
gnpda2	4	44707487	proximal_GNPDA2_ENST00000509756.upstream_max__CONTROL_contact_maps_gt_0_99.0.001	upstream_max__CONTROL_contact_maps_gt_0_99.0.001	39183	ADD	-1.6628	0.230006	12.3141
gnpda2	4	44287000	sliding_window_44287000_44289000.sliding_window_max__all_rna_seq_gt_0_99.0.001	sliding_window_max__all_rna_seq_gt_0_99.0.001	39183	ADD-ACATV	NA	NA	8.83829
gpc5	13	92866445	proximal_GPC5_ENST00000377067.5_prime_UTR_variant_max__CONTROL_rna_seq_gt_0_99.0.001	5_prime_UTR_variant_max__CONTROL_rna_seq_gt_0_99.0.001	46217	ADD-SKAT	NA	NA	12.5258
grn	17	44345053	regulatory_ENSR00000094756.regulatory_region_variant_max__all_avis_gt_0_99.0.001	regulatory_region_variant_max__all_avis_gt_0_99.0.001	46358	ADD	-1.32055	0.210357	9.46372
gsn	9	121310682	rna_GSN_ENST00000485767.rna_max__Proteins_cage_gt_0_99.0.001	rna_max__Proteins_cage_gt_0_99.0.001	39960	ADD-SKAT	NA	NA	13.1153
havcr1	5	157057949	proximal_HAVCR1_ENST00000698790.upstream_max__all_atac_gt_0_99.0.001	upstream_max__all_atac_gt_0_99.0.001	46895	ADD	0.640854	0.106318	8.77911
havcr2	5	156568000	sliding_window_156568000_156570000.sliding_window_max__all_rna_seq_gt_0_99.0.001	sliding_window_max__all_rna_seq_gt_0_99.0.001	46580	ADD-SKAT	NA	NA	102.113
havcr2	5	157639000	sliding_window_157639000_157641000.sliding_window_max__all_rna_seq_gt_0_99.0.001	sliding_window_max__all_rna_seq_gt_0_99.0.001	46580	ADD-ACATO	NA	NA	46.582
havcr2	5	157271715	proximal_CYFIP2_ENST00000518456.downstream_max__Proteins_rna_seq_gt_0_99.0.001	downstream_max__Proteins_rna_seq_gt_0_99.0.001	46580	ADD-SKAT	NA	NA	29.1144
havcr2	5	158105000	sliding_window_158105000_158107000.sliding_window_max__Proteins_rna_seq_gt_0_99.0.001	sliding_window_max__Proteins_rna_seq_gt_0_99.0.001	46580	ADD-ACATV	NA	NA	12.8914
havcr2	5	157281000	sliding_window_157281000_157283000.sliding_window_max__Proteins_rna_seq_gt_0_99.0.001	sliding_window_max__Proteins_rna_seq_gt_0_99.0.001	46580	ADD-ACATV	NA	NA	9.42607
havcr2	5	157539000	sliding_window_157539000_157541000.sliding_window_max__all_dnase_gt_0_99.0.001	sliding_window_max__all_dnase_gt_0_99.0.001	46580	ADD-SKAT	NA	NA	8.98032
hgfac	4	3448944	proximal_HGFAC_ENST00000506132.upstream_max__all_avis_gt_0_99.0.001	upstream_max__all_avis_gt_0_99.0.001	39723	ADD	-2.05392	0.123175	61.6994
hgfac	4	3128368	rna_HTT_ENST00000510626.rna_max__all_avis_gt_0_99.0.001	rna_max__all_avis_gt_0_99.0.001	39723	ADD-ACATV	NA	NA	20.4932
hgfac	4	3115448	proximal_HTT_ENST00000648150.upstream_max__CONTROL_rna_seq_gt_0_99.0.001	upstream_max__CONTROL_rna_seq_gt_0_99.0.001	39723	ADD-ACATV	NA	NA	20.5483
hgfac	4	3375000	sliding_window_3375000_3377000.sliding_window_max__all_chip_tf_gt_0_99.0.001	sliding_window_max__all_chip_tf_gt_0_99.0.001	39723	ADD-SKAT	NA	NA	17.5836
hgfac	4	3645000	sliding_window_3645000_3647000.sliding_window_max__Proteins_rna_seq_gt_0_99.0.001	sliding_window_max__Proteins_rna_seq_gt_0_99.0.001	39723	ADD-ACATV	NA	NA	15.4777
hgfac	4	3350000	sliding_window_3350000_3352000.sliding_window_max__CONTROL_chip_tf_gt_0_99.0.001	sliding_window_max__CONTROL_chip_tf_gt_0_99.0.001	39723	ADD-SKAT	NA	NA	12.7206
hgfac	4	3668593	proximal_LINC02171_ENST00000508619.upstream_max__all_rna_seq_gt_0_99.0.001	upstream_max__all_rna_seq_gt_0_99.0.001	39723	ADD-ACATV	NA	NA	10.7577
hgfac	4	3449420	proximal_HGFAC_ENST00000382774.intronic_splice_max__Proteins_splice_junctions_gt_0_99.0.001	intronic_splice_max__Proteins_splice_junctions_gt_0_99.0.001	39723	ADD	-0.401472	0.0673696	8.59618
hmcn2	9	130432839	regulatory_ENSR00000895848.regulatory_region_variant_max__all_avis_gt_0_99.0.001	regulatory_region_variant_max__all_avis_gt_0_99.0.001	39111	ADD-ACATV	NA	NA	13.3242
hmcn2	9	130320455	regulatory_ENSR00000895807.regulatory_region_variant_max__all_avis_gt_0_99.0.001	regulatory_region_variant_max__all_avis_gt_0_99.0.001	39111	ADD-ACATV	NA	NA	10.0425
hmcn2	9	130376000	sliding_window_130376000_130378000.sliding_window_max__all_avis_gt_0_99.0.001	sliding_window_max__all_avis_gt_0_99.0.001	39111	ADD-SKAT	NA	NA	10.1048
hpgds	4	94196000	sliding_window_94196000_94198000.sliding_window_max__all_rna_seq_gt_0_99.0.001	sliding_window_max__all_rna_seq_gt_0_99.0.001	45461	ADD-ACATV	NA	NA	23.3239
hpgds	4	94903000	sliding_window_94903000_94905000.sliding_window_max__all_rna_seq_gt_0_99.0.001	sliding_window_max__all_rna_seq_gt_0_99.0.001	45461	ADD-ACATO	NA	NA	10.5129
hpgds	4	93502000	sliding_window_93502000_93504000.sliding_window_max__Proteins_rna_seq_gt_0_99.0.001	sliding_window_max__Proteins_rna_seq_gt_0_99.0.001	45461	ADD-SKAT	NA	NA	8.55841
hrg	3	186636538	proximal_HRG-AS1_ENST00000455926.upstream_max__Proteins_cage_gt_0_99.0.001	upstream_max__Proteins_cage_gt_0_99.0.001	39908	ADD-SKAT	NA	NA	19.3467
hrg	3	186669936	rna_HRG_ENST00000495413.rna_max__all_avis_gt_0_99.0.001	rna_max__all_avis_gt_0_99.0.001	39908	ADD-SKAT	NA	NA	18.6874
hrg	3	186483000	sliding_window_186483000_186485000.sliding_window_max__all_rna_seq_gt_0_99.0.001	sliding_window_max__all_rna_seq_gt_0_99.0.001	39908	ADD-SKAT	NA	NA	12.7929
hrg	3	186640163	regulatory_ENSR00000711681.regulatory_region_variant_max__Proteins_dnase_gt_0_99.0.001	regulatory_region_variant_max__Proteins_dnase_gt_0_99.0.001	39908	ADD-SKAT	NA	NA	11.7545
hs6st2	23	132626051	proximal_HS6ST2_ENST00000406696.5_prime_UTR_variant_max__Proteins_chip_tf_gt_0_99.0.001	5_prime_UTR_variant_max__Proteins_chip_tf_gt_0_99.0.001	38904	ADD-SKAT	NA	NA	11.5424
hspa2	14	64573218	regulatory_ENSR00000499723.regulatory_region_variant_max__all_atac_gt_0_99.0.001	regulatory_region_variant_max__all_atac_gt_0_99.0.001	39867	ADD-ACATV	NA	NA	32.0412
hyou1	11	119057035	proximal_HYOU1_ENST00000527038.upstream_max__all_avis_gt_0_99.singleton	upstream_max__all_avis_gt_0_99.singleton	47153	ADD	-2.89478	0.424898	11.0193
hyou1	11	119044270	proximal_HYOU1_ENST00000530473.intronic_splice_max__all_splice_sites_gt_0_99.0.001	intronic_splice_max__all_splice_sites_gt_0_99.0.001	47157	ADD-SKAT	NA	NA	9.07529
icam3	19	10338600	regulatory_ENSR00001022078.regulatory_region_variant_max__CONTROL_cage_gt_0_99.0.001	regulatory_region_variant_max__CONTROL_cage_gt_0_99.0.001	47157	ADD-ACATO	NA	NA	26.8853
icam5	19	10476000	sliding_window_10476000_10478000.sliding_window_max__CONTROL_contact_maps_gt_0_99.0.001	sliding_window_max__CONTROL_contact_maps_gt_0_99.0.001	46603	ADD-SKAT	NA	NA	12.9454
icam5	19	10296645	proximal_ICAM5_ENST00000586480.downstream_max__CONTROL_rna_seq_gt_0_99.0.001	downstream_max__CONTROL_rna_seq_gt_0_99.0.001	46603	ADD-ACATV	NA	NA	10.9913
igfbp7	4	57017302	proximal_POLR2B_ENST00000510355.downstream_max__Proteins_rna_seq_gt_0_99.0.001	downstream_max__Proteins_rna_seq_gt_0_99.0.001	47157	ADD-ACATV	NA	NA	20.8547
igfbp7	4	57031164	proximal_POLR2B_ENST00000478188.downstream_max__all_avis_gt_0_99.0.001	downstream_max__all_avis_gt_0_99.0.001	47157	ADD-SKAT	NA	NA	18.9557
igsf3	1	116753311	regulatory_ENSR00000370043.regulatory_region_variant_max__CONTROL_chip_histone_gt_0_99.0.001	regulatory_region_variant_max__CONTROL_chip_histone_gt_0_99.0.001	46362	ADD-ACATV	NA	NA	17.7878
il10rb	21	33403171	proximal_-_ENST00000701889.downstream_max__Proteins_rna_seq_gt_0_99.0.001	downstream_max__Proteins_rna_seq_gt_0_99.0.001	46785	ADD-ACATV	NA	NA	42.697
il10rb	21	33436974	regulatory_TMEM50B_ENST00000484377.rna_regulatory_max__all_rna_seq_gt_0_99.0.001	rna_regulatory_max__all_rna_seq_gt_0_99.0.001	46785	ADD-ACATV	NA	NA	10.6831
il12b	5	158905000	sliding_window_158905000_158907000.sliding_window_max__all_cage_gt_0_99.0.001	sliding_window_max__all_cage_gt_0_99.0.001	47085	ADD-SKAT	NA	NA	17.6012
il12rb1	19	18086401	regulatory_ENSR00001220281.regulatory_region_variant_max__all_avis_gt_0_99.0.001	regulatory_region_variant_max__all_avis_gt_0_99.0.001	45707	ADD-SKAT	NA	NA	8.81098
il16	15	81305742	proximal_STARD5_ENST00000560916.downstream_max__all_avis_gt_0_99.0.001	downstream_max__all_avis_gt_0_99.0.001	47085	ADD	-1.29643	0.184715	11.6494
il17rb	3	53866883	proximal_IL17RB_ENST00000475124.upstream_max__all_procap_gt_0_99.0.001	upstream_max__all_procap_gt_0_99.0.001	45928	ADD-SKAT	NA	NA	20.6789
il17rb	3	54499000	sliding_window_54499000_54501000.sliding_window_max__CONTROL_rna_seq_gt_0_99.0.001	sliding_window_max__CONTROL_rna_seq_gt_0_99.0.001	45928	ADD-ACATV	NA	NA	14.0919
il1r2	2	101998600	regulatory_ENSR00001035319.regulatory_region_variant_max__all_cage_gt_0_99.0.001	regulatory_region_variant_max__all_cage_gt_0_99.0.001	46483	ADD-SKAT	NA	NA	25.2422
il1r2	2	102028395	proximal_IL1R2_ENST00000332549.intronic_splice_max__all_splice_sites_gt_0_99.0.001	intronic_splice_max__all_splice_sites_gt_0_99.0.001	46483	ADD-ACATV	NA	NA	9.41308
il5ra	3	3098075	regulatory_ENSR00000675657.regulatory_region_variant_max__all_chip_histone_gt_0_99.0.001	regulatory_region_variant_max__all_chip_histone_gt_0_99.0.001	46509	ADD	-1.39034	0.19539	11.9534
il6st	5	55941028	proximal_IL6ST_ENST00000502326.intronic_splice_max__Proteins_splice_junctions_gt_0_99.0.001	intronic_splice_max__Proteins_splice_junctions_gt_0_99.0.001	46603	ADD	-0.529203	0.0766845	11.2872
impact	18	24430309	proximal_Y_RNA_ENST00000362766.upstream_max__all_avis_gt_0_99.0.001	upstream_max__all_avis_gt_0_99.0.001	39963	ADD-ACATO	NA	NA	8.76029
inpp1	2	190360015	rna_INPP1_ENST00000487628.rna_max__all_avis_gt_0_99.0.001	rna_max__all_avis_gt_0_99.0.001	46362	ADD	-1.50574	0.197957	13.55
itga11	15	68372210	regulatory_ENSR00000994296.regulatory_region_variant_max__Proteins_cage_gt_0_99.0.001	regulatory_region_variant_max__Proteins_cage_gt_0_99.0.001	46509	ADD-SKAT	NA	NA	9.29201
itga2	5	53071000	sliding_window_53071000_53073000.sliding_window_max__all_rna_seq_gt_0_99.0.001	sliding_window_max__all_rna_seq_gt_0_99.0.001	39183	ADD-SKAT	NA	NA	10.1087
itih3	3	52801185	proximal_ITIH3_ENST00000465243.upstream_max__Proteins_dnase_gt_0_99.0.001	upstream_max__Proteins_dnase_gt_0_99.0.001	46773	ADD	-1.65509	0.0872426	79.5298
itih3	3	52213790	proximal_ALAS1_ENST00000459884.upstream_max__all_rna_seq_gt_0_99.0.001	upstream_max__all_rna_seq_gt_0_99.0.001	46773	ADD-SKAT	NA	NA	9.42288
itih3	3	52804304	proximal_ITIH3_ENST00000475931.downstream_max__all_avis_gt_0_99.0.001	downstream_max__all_avis_gt_0_99.0.001	46773	ADD-SKAT	NA	NA	8.5576
itih4	3	52813526	proximal_ITIH4_ENST00000537897.downstream_max__all_avis_gt_0_99.0.001	downstream_max__all_avis_gt_0_99.0.001	40130	ADD-SKAT	NA	NA	14.315
jam2	21	25714683	proximal_JAM2_ENST00000480456.intronic_splice_max__all_splice_site_usage_gt_0_99.0.001	intronic_splice_max__all_splice_site_usage_gt_0_99.0.001	46988	ADD-ACATO	NA	NA	14.185
kazald1	10	101157534	regulatory_ENSR00001181090.regulatory_region_variant_max__CONTROL_rna_seq_gt_0_99.0.001	regulatory_region_variant_max__CONTROL_rna_seq_gt_0_99.0.001	46362	ADD-ACATO	NA	NA	8.61846
kiaa0319	6	24645200	regulatory_ENSR00000194785.regulatory_region_variant_max__Proteins_chip_histone_gt_0_99.0.001	regulatory_region_variant_max__Proteins_chip_histone_gt_0_99.0.001	39861	ADD	0.579184	0.0980325	8.46079
kyat1	9	128833866	proximal_KYAT1_ENST00000427720.downstream_max__all_avis_gt_0_99.0.001	downstream_max__all_avis_gt_0_99.0.001	46527	ADD-ACATO	NA	NA	45.663
kyat1	9	128334077	proximal_COQ4_ENST00000461102.downstream_max__all_rna_seq_gt_0_99.0.001	downstream_max__all_rna_seq_gt_0_99.0.001	46527	ADD-ACATV	NA	NA	9.80134
lamp3	3	183136000	sliding_window_183136000_183138000.sliding_window_max__Proteins_cage_gt_0_99.0.001	sliding_window_max__Proteins_cage_gt_0_99.0.001	47010	ADD-ACATV	NA	NA	14.2588
lap3	4	17606943	proximal_LAP3_ENST00000513105.intronic_splice_max__Proteins_splice_site_usage_gt_0_99.0.001	intronic_splice_max__Proteins_splice_site_usage_gt_0_99.0.001	45707	ADD	-1.2013	0.145866	15.7481
lbp	20	38376670	proximal_LBP_ENST00000217407.intronic_splice_max__CONTROL_splice_junctions_gt_0_99.0.001	intronic_splice_max__CONTROL_splice_junctions_gt_0_99.0.001	46773	ADD	-0.894805	0.105367	16.6933
lcat	16	67941815	proximal_LCAT_ENST00000570396.upstream_max__all_cage_gt_0_99.0.001	upstream_max__all_cage_gt_0_99.0.001	40108	ADD-ACATO	NA	NA	38.4751
lcn2	9	128153454	proximal_LCN2_ENST00000494317.upstream_max__all_avis_gt_0_99.0.001	upstream_max__all_avis_gt_0_99.0.001	45181	ADD-ACATO	NA	NA	27.9967
lcp1	13	46159233	rna_LCP1_ENST00000460190.rna_max__all_avis_gt_0_99.0.001	rna_max__all_avis_gt_0_99.0.001	40065	ADD-SKAT	NA	NA	8.47754
lgals1	22	38062599	regulatory_ENSR00000671823.regulatory_region_variant_max__Proteins_rna_seq_gt_0_99.0.001	regulatory_region_variant_max__Proteins_rna_seq_gt_0_99.0.001	46603	ADD-ACATV	NA	NA	57.0393
lgals1	22	37773796	proximal_TRIOBP_ENST00000344404.3_prime_UTR_variant_max__all_polyadenylation_gt_0_99.0.001	3_prime_UTR_variant_max__all_polyadenylation_gt_0_99.0.001	46603	ADD-ACATV	NA	NA	25.4805
lgals1	22	37677069	regulatory_ENSR00000146050.regulatory_region_variant_max__all_atac_gt_0_99.0.001	regulatory_region_variant_max__all_atac_gt_0_99.0.001	46602	ADD	-0.935252	0.0993447	20.3218
lgals1	22	37313909	proximal_CYTH4_ENST00000248901.intronic_splice_max__all_splice_sites_gt_0_99.0.001	intronic_splice_max__all_splice_sites_gt_0_99.0.001	46603	ADD-ACATV	NA	NA	15.6204
lgals3bp	17	78979973	regulatory_ENSR00000099012.regulatory_region_variant_max__CONTROL_dnase_gt_0_99.0.001	regulatory_region_variant_max__CONTROL_dnase_gt_0_99.0.001	40130	ADD	-1.22857	0.138659	18.0984
lgals3	14	55137631	regulatory_LGALS3_ENST00000556322.rna_regulatory_max__all_cage_gt_0_99.0.001	rna_regulatory_max__all_cage_gt_0_99.0.001	46711	ADD-SKAT	NA	NA	10.7821
lgals8	1	236548190	proximal_LGALS8_ENST00000323938.intronic_splice_max__all_splice_sites_gt_0_99.0.001	intronic_splice_max__all_splice_sites_gt_0_99.0.001	46988	ADD-ACATV	NA	NA	8.75453
lpl	8	20106000	sliding_window_20106000_20108000.sliding_window_max__CONTROL_dnase_gt_0_99.0.001	sliding_window_max__CONTROL_dnase_gt_0_99.0.001	46603	ADD-SKAT	NA	NA	11.7496
lpo	17	58269882	proximal_MPO_ENST00000699291.downstream_max__all_avis_gt_0_99.0.001	downstream_max__all_avis_gt_0_99.0.001	45032	ADD	-1.46339	0.205421	11.979
ltbp3	11	65487549	regulatory_LINC02736_ENST00000660598.rna_regulatory_max__all_atac_gt_0_99.0.001	rna_regulatory_max__all_atac_gt_0_99.0.001	45461	ADD	0.944505	0.159193	8.52683
ly6d	8	142784883	rna_LY6D_ENST00000518434.rna_max__all_avis_gt_0_99.0.001	rna_max__all_avis_gt_0_99.0.001	46341	ADD-SKAT	NA	NA	25.8469
lypd3	19	43430000	sliding_window_43430000_43432000.sliding_window_max__all_rna_seq_gt_0_99.0.001	sliding_window_max__all_rna_seq_gt_0_99.0.001	46351	ADD-ACATV	NA	NA	10.2315
lypd3	19	43625000	sliding_window_43625000_43627000.sliding_window_max__all_rna_seq_gt_0_99.0.001	sliding_window_max__all_rna_seq_gt_0_99.0.001	46351	ADD-ACATV	NA	NA	10.0042
lypd3	19	43977449	proximal_-_ENST00000616184.downstream_max__CONTROL_rna_seq_gt_0_99.0.001	downstream_max__CONTROL_rna_seq_gt_0_99.0.001	46351	ADD-ACATV	NA	NA	8.49644
mansc1	12	12329303	proximal_MANSC1_ENST00000396349.upstream_max__CONTROL_cage_gt_0_99.0.001	upstream_max__CONTROL_cage_gt_0_99.0.001	46722	ADD-SKAT	NA	NA	11.9245
masp1	3	187246412	proximal_MASP1_ENST00000483719.downstream_max__all_avis_gt_0_99.0.001	downstream_max__all_avis_gt_0_99.0.001	46146	ADD-SKAT	NA	NA	13.4962
matn2	8	98035777	proximal_MATN2_ENST00000522025.intronic_splice_max__CONTROL_rna_seq_gt_0_99.0.001	intronic_splice_max__CONTROL_rna_seq_gt_0_99.0.001	46632	ADD-SKAT	NA	NA	11.2857
mbl2	10	52835000	sliding_window_52835000_52837000.sliding_window_max__all_atac_gt_0_99.0.001	sliding_window_max__all_atac_gt_0_99.0.001	39553	ADD-SKAT	NA	NA	20.2118
mdga1	6	38152849	proximal_ZFAND3_ENST00000440482.upstream_max__all_dnase_gt_0_99.0.001	upstream_max__all_dnase_gt_0_99.0.001	46217	ADD-SKAT	NA	NA	22.8728
mdga1	6	37633668	proximal_MDGA1_ENST00000418178.upstream_max__all_avis_gt_0_99.0.001	upstream_max__all_avis_gt_0_99.0.001	46217	ADD	-0.513931	0.0760108	10.864
mdga1	6	38438000	sliding_window_38438000_38440000.sliding_window_max__Proteins_rna_seq_gt_0_99.0.001	sliding_window_max__Proteins_rna_seq_gt_0_99.0.001	46217	ADD-SKAT	NA	NA	9.61556
mdga1	6	38566215	proximal_Y_RNA_ENST00000363068.upstream_max__all_rna_seq_gt_0_99.0.001	upstream_max__all_rna_seq_gt_0_99.0.001	46217	ADD-SKAT	NA	NA	8.66723
mdga1	6	38200000	sliding_window_38200000_38202000.sliding_window_max__Proteins_chip_tf_gt_0_99.0.001	sliding_window_max__Proteins_chip_tf_gt_0_99.0.001	46217	ADD-ACATV	NA	NA	8.47969
mdk	11	46392717	regulatory_ENSR00001184746.regulatory_region_variant_max__all_dnase_gt_0_99.0.001	regulatory_region_variant_max__all_dnase_gt_0_99.0.001	46574	ADD-SKAT	NA	NA	16.6141
mdk	11	46965000	sliding_window_46965000_46967000.sliding_window_max__all_rna_seq_gt_0_99.0.001	sliding_window_max__all_rna_seq_gt_0_99.0.001	46574	ADD-ACATV	NA	NA	16.3904
mdk	11	46587838	proximal_-_ENST00000648317.downstream_max__all_rna_seq_gt_0_99.0.001	downstream_max__all_rna_seq_gt_0_99.0.001	46574	ADD-ACATV	NA	NA	11.3182
mdk	11	46440000	sliding_window_46440000_46442000.sliding_window_max__all_rna_seq_gt_0_99.0.001	sliding_window_max__all_rna_seq_gt_0_99.0.001	46574	ADD-ACATV	NA	NA	9.34126
megf10	5	127024000	sliding_window_127024000_127026000.sliding_window_max__all_cage_gt_0_99.0.001	sliding_window_max__all_cage_gt_0_99.0.001	46556	ADD-ACATV	NA	NA	8.62093
meltf	3	197029706	proximal_MELTF_ENST00000439320.upstream_max__Proteins_chip_tf_gt_0_99.0.001	upstream_max__Proteins_chip_tf_gt_0_99.0.001	40068	ADD-SKAT	NA	NA	11.6939
meltf	3	197416000	sliding_window_197416000_197418000.sliding_window_max__all_rna_seq_gt_0_99.0.001	sliding_window_max__all_rna_seq_gt_0_99.0.001	40068	ADD-ACATV	NA	NA	10.8108
meltf	3	197187162	regulatory_ENSR00001078172.regulatory_region_variant_max__all_rna_seq_gt_0_99.0.001	regulatory_region_variant_max__all_rna_seq_gt_0_99.0.001	40068	ADD-SKAT	NA	NA	8.83562
mep1b	18	32220300	proximal_MEP1B_ENST00000581447.upstream_max__Proteins_dnase_gt_0_99.0.001	upstream_max__Proteins_dnase_gt_0_99.0.001	46603	ADD-SKAT	NA	NA	31.7664
mepe	4	87711000	sliding_window_87711000_87713000.sliding_window_max__Proteins_dnase_gt_0_99.0.001	sliding_window_max__Proteins_dnase_gt_0_99.0.001	46556	ADD-ACATV	NA	NA	18.9991
mfge8	15	88898714	proximal_MFGE8_ENST00000268151.intronic_splice_max__CONTROL_splice_site_usage_gt_0_99.0.001	intronic_splice_max__CONTROL_splice_site_usage_gt_0_99.0.001	46580	ADD-ACATO	NA	NA	48.7308
mia	19	40777423	proximal_MIA_ENST00000597784.intronic_splice_max__all_splice_junctions_gt_0_99.0.001	intronic_splice_max__all_splice_junctions_gt_0_99.0.001	46722	ADD-SKAT	NA	NA	90.7039
mia	19	40777085	proximal_-_ENST00000595728.downstream_max__CONTROL_rna_seq_gt_0_99.0.001	downstream_max__CONTROL_rna_seq_gt_0_99.0.001	46722	ADD-ACATV	NA	NA	11.7523
mmp12	11	102862862	proximal_MMP12_ENST00000571244.intronic_splice_max__Proteins_splice_junctions_gt_0_99.0.001	intronic_splice_max__Proteins_splice_junctions_gt_0_99.0.001	46604	ADD-ACATV	NA	NA	45.2019
mmp12	11	102862862	proximal_MMP12_ENST00000571244.upstream_max__all_avis_gt_0_99.0.001	upstream_max__all_avis_gt_0_99.0.001	46604	ADD-SKAT	NA	NA	11.6903
mmp1	11	102798093	regulatory_chr11_102798000_102799000.constrained_max__CONTROL_cage_gt_0_99.0.001	constrained_max__CONTROL_cage_gt_0_99.0.001	44904	ADD	-1.17322	0.188042	9.35654
mmp3	11	102898901	proximal_RNU7-159P_ENST00000459284.downstream_max__Proteins_rna_seq_gt_0_99.0.001	downstream_max__Proteins_rna_seq_gt_0_99.0.001	46580	ADD-ACATV	NA	NA	9.01512
mocs2	5	53127881	proximal_MOCS2-DT_ENST00000660072.upstream_max__all_avis_gt_0_99.0.001	upstream_max__all_avis_gt_0_99.0.001	39183	ADD-SKAT	NA	NA	12.3299
mog	6	29769000	sliding_window_29769000_29771000.sliding_window_max__all_rna_seq_gt_0_99.0.001	sliding_window_max__all_rna_seq_gt_0_99.0.001	46966	ADD-SKAT	NA	NA	64.8382
mog	6	29748514	proximal_HCG9P5_ENST00000435408.upstream_max__CONTROL_chip_histone_gt_0_99.0.001	upstream_max__CONTROL_chip_histone_gt_0_99.0.001	46966	ADD-ACATV	NA	NA	14.4923
msr1	8	16113000	sliding_window_16113000_16115000.sliding_window_max__CONTROL_cage_gt_0_99.0.001	sliding_window_max__CONTROL_cage_gt_0_99.0.001	46988	ADD-ACATV	NA	NA	17.2571
msr1	8	15746000	sliding_window_15746000_15748000.sliding_window_max__CONTROL_contact_maps_gt_0_99.0.001	sliding_window_max__CONTROL_contact_maps_gt_0_99.0.001	46988	ADD-SKAT	NA	NA	15.5233
msr1	8	16087000	sliding_window_16087000_16089000.sliding_window_max__all_contact_maps_gt_0_99.0.001	sliding_window_max__all_contact_maps_gt_0_99.0.001	46091	ADD	-1.35142	0.188707	12.0979
msra	8	10425000	sliding_window_10425000_10427000.sliding_window_max__Proteins_cage_gt_0_99.0.001	sliding_window_max__Proteins_cage_gt_0_99.0.001	46722	ADD-ACATV	NA	NA	10.1238
mst1	3	48927368	regulatory_ENSR00000152166.regulatory_region_variant_max__CONTROL_cage_gt_0_99.0.001	regulatory_region_variant_max__CONTROL_cage_gt_0_99.0.001	39497	ADD-ACATO	NA	NA	15.1638
mst1	3	49338000	sliding_window_49338000_49340000.sliding_window_max__CONTROL_cage_gt_0_99.0.001	sliding_window_max__CONTROL_cage_gt_0_99.0.001	39497	ADD	-0.695642	0.0983833	11.8121
mst1	3	49257285	proximal_IHO1_ENST00000452691.upstream_max__all_rna_seq_gt_0_99.0.001	upstream_max__all_rna_seq_gt_0_99.0.001	39497	ADD-ACATV	NA	NA	12.1332
mthfd2	2	74017202	regulatory_ENSR00000610157.regulatory_region_variant_max__all_rna_seq_gt_0_99.0.001	regulatory_region_variant_max__all_rna_seq_gt_0_99.0.001	39963	ADD-SKAT	NA	NA	15.708
myo6	6	75758012	proximal_MYO6_ENST00000653423.upstream_max__all_chip_histone_gt_0_99.0.001	upstream_max__all_chip_histone_gt_0_99.0.001	39989	ADD	0.666338	0.105333	9.59943
mzb1	5	139387581	rna_MZB1_ENST00000503120.rna_max__all_avis_gt_0_99.0.001	rna_max__all_avis_gt_0_99.0.001	46707	ADD	-2.23222	0.186062	32.4345
naaa	4	75939200	regulatory_ENSR00000169432.regulatory_region_variant_max__all_cage_gt_0_99.0.001	regulatory_region_variant_max__all_cage_gt_0_99.0.001	46000	ADD-SKAT	NA	NA	16.5987
nagpa	16	5084884	proximal_ALG1_ENST00000683433.upstream_max__all_avis_gt_0_99.0.001	upstream_max__all_avis_gt_0_99.0.001	39183	ADD-SKAT	NA	NA	13.57
ncr3lg1	11	16381000	sliding_window_16381000_16383000.sliding_window_max__Proteins_chip_tf_gt_0_99.0.001	sliding_window_max__Proteins_chip_tf_gt_0_99.0.001	39887	ADD-ACATO	NA	NA	33.9873
nhlrc3	13	39009966	proximal_PROSER1_ENST00000352251.upstream_max__all_rna_seq_gt_0_99.0.001	upstream_max__all_rna_seq_gt_0_99.0.001	38235	ADD-SKAT	NA	NA	70.3355
nid1	1	235880000	sliding_window_235880000_235882000.sliding_window_max__all_rna_seq_gt_0_99.0.001	sliding_window_max__all_rna_seq_gt_0_99.0.001	46611	ADD-ACATV	NA	NA	12.1496
npl	1	182955390	regulatory_-_ENST00000418657.rna_regulatory_max__CONTROL_contact_maps_gt_0_99.0.001	rna_regulatory_max__CONTROL_contact_maps_gt_0_99.0.001	40068	ADD-ACATV	NA	NA	inf
npl	1	183563288	rna_NCF2_ENST00000420553.rna_max__all_avis_gt_0_99.0.001	rna_max__all_avis_gt_0_99.0.001	40068	ADD-ACATV	NA	NA	22.0324
npl	1	182965199	regulatory_ENSR00000379537.regulatory_region_variant_max__all_rna_seq_gt_0_99.0.001	regulatory_region_variant_max__all_rna_seq_gt_0_99.0.001	40068	ADD-ACATV	NA	NA	17.8631
npl	1	183128754	proximal_LAMC1_ENST00000466964.downstream_max__all_rna_seq_gt_0_99.0.001	downstream_max__all_rna_seq_gt_0_99.0.001	40068	ADD-ACATV	NA	NA	15.4835
npl	1	182809601	regulatory_ENSR00000934049.regulatory_region_variant_max__all_chip_tf_gt_0_99.0.001	regulatory_region_variant_max__all_chip_tf_gt_0_99.0.001	40068	ADD-ACATV	NA	NA	13.8728
npl	1	182575219	regulatory_ENSR00000379429.regulatory_region_variant_max__CONTROL_dnase_gt_0_99.0.001	regulatory_region_variant_max__CONTROL_dnase_gt_0_99.0.001	40068	ADD-SKAT	NA	NA	10.7249
npl	1	182887477	proximal_DHX9_ENST00000367549.downstream_max__all_rna_seq_gt_0_99.0.001	downstream_max__all_rna_seq_gt_0_99.0.001	40068	ADD-ACATV	NA	NA	10.665
npl	1	183779000	sliding_window_183779000_183781000.sliding_window_max__CONTROL_contact_maps_gt_0_99.0.001	sliding_window_max__CONTROL_contact_maps_gt_0_99.0.001	39993	ADD	-1.35604	0.22712	8.62629
nptx1	17	80536000	sliding_window_80536000_80538000.sliding_window_max__all_chip_histone_gt_0_99.0.001	sliding_window_max__all_chip_histone_gt_0_99.0.001	46580	ADD-SKAT	NA	NA	92.9079
nptx1	17	80475233	proximal_-_ENST00000702524.upstream_max__all_avis_gt_0_99.0.001	upstream_max__all_avis_gt_0_99.0.001	46580	ADD	-0.883395	0.148603	8.55754
obp2b	9	133207000	sliding_window_133207000_133209000.sliding_window_max__CONTROL_rna_seq_gt_0_99.0.001	sliding_window_max__CONTROL_rna_seq_gt_0_99.0.001	46063	ADD-SKAT	NA	NA	15.6246
ogn	9	92401481	regulatory_ENSR00000886805.regulatory_region_variant_max__CONTROL_chip_histone_gt_0_99.0.001	regulatory_region_variant_max__CONTROL_chip_histone_gt_0_99.0.001	46580	ADD-SKAT	NA	NA	8.55378
osmr	5	38886229	proximal_OSMR_ENST00000502536.5_prime_UTR_variant_max__all_rna_seq_gt_0_99.0.001	5_prime_UTR_variant_max__all_rna_seq_gt_0_99.0.001	46850	ADD-SKAT	NA	NA	9.27821
pcdhb15	5	141318491	proximal_TAF7_ENST00000313368.5_prime_UTR_variant_max__all_rna_seq_gt_0_99.0.001	5_prime_UTR_variant_max__all_rna_seq_gt_0_99.0.001	39867	ADD-SKAT	NA	NA	26.0959
pdcd1lg2	9	5569960	proximal_PDCD1LG2_ENST00000397747.5_prime_UTR_variant_max__Proteins_rna_seq_gt_0_99.0.001	5_prime_UTR_variant_max__Proteins_rna_seq_gt_0_99.0.001	46362	ADD	-1.74902	0.137203	36.493
pepd	19	33488617	proximal_PEPD_ENST00000593163.upstream_max__all_avis_gt_0_99.0.001	upstream_max__all_avis_gt_0_99.0.001	40108	ADD-ACATV	NA	NA	19.3801
pepd	19	33401730	rna_PEPD_ENST00000698365.rna_max__Proteins_chip_histone_gt_0_99.0.001	rna_max__Proteins_chip_histone_gt_0_99.0.001	40108	ADD-SKAT	NA	NA	14.3139
pi16	6	36108452	proximal_MAPK14_ENST00000468133.downstream_max__CONTROL_rna_seq_gt_0_99.0.001	downstream_max__CONTROL_rna_seq_gt_0_99.0.001	40108	ADD-ACATV	NA	NA	9.01773
pla2g2a	1	19975450	proximal_PLA2G2A_ENST00000649436.upstream_max__all_avis_gt_0_99.0.001	upstream_max__all_avis_gt_0_99.0.001	46488	ADD	-0.75604	0.109722	11.255
pla2g2a	1	19963000	sliding_window_19963000_19965000.sliding_window_max__Proteins_chip_tf_gt_0_99.0.001	sliding_window_max__Proteins_chip_tf_gt_0_99.0.001	46488	ADD-SKAT	NA	NA	8.83821
pla2g7	6	46704223	proximal_PLA2G7_ENST00000274793.upstream_max__all_avis_gt_0_99.0.001	upstream_max__all_avis_gt_0_99.0.001	46570	ADD	-1.72916	0.234753	12.7546
pla2g7	6	46704223	proximal_PLA2G7_ENST00000274793.upstream_max__CONTROL_cage_gt_0_99.0.001	upstream_max__CONTROL_cage_gt_0_99.0.001	46580	ADD-ACATV	NA	NA	8.75944
plaur	19	43677000	sliding_window_43677000_43679000.sliding_window_max__CONTROL_chip_tf_gt_0_99.0.001	sliding_window_max__CONTROL_chip_tf_gt_0_99.0.001	46255	ADD-ACATV	NA	NA	76.3182
pnliprp2	10	116621319	regulatory_PNLIPRP2_ENST00000588823.rna_regulatory_max__all_avis_gt_0_99.0.001	rna_regulatory_max__all_avis_gt_0_99.0.001	46556	ADD-SKAT	NA	NA	14.6617
podxl2	3	127629001	regulatory_ENSR00001072089.regulatory_region_variant_max__all_chip_histone_gt_0_99.0.001	regulatory_region_variant_max__all_chip_histone_gt_0_99.0.001	46713	ADD	2.30804	0.210059	27.3579
podxl2	3	127672482	proximal_PODXL2_ENST00000342480.upstream_max__all_avis_gt_0_99.0.001	upstream_max__all_avis_gt_0_99.0.001	46722	ADD-SKAT	NA	NA	13.9892
pon1	7	95545065	regulatory_ENSR00000327309.regulatory_region_variant_max__CONTROL_chip_histone_gt_0_99.0.001	regulatory_region_variant_max__CONTROL_chip_histone_gt_0_99.0.001	40108	ADD-ACATV	NA	NA	28.3918
pon2	7	95435026	proximal_PON2_ENST00000490778.intronic_splice_max__CONTROL_splice_site_usage_gt_0_99.0.001	intronic_splice_max__CONTROL_splice_site_usage_gt_0_99.0.001	45729	ADD-ACATV	NA	NA	12.2877
pon2	7	95416484	proximal_-_ENST00000608730.upstream_max__all_avis_gt_0_99.0.001	upstream_max__all_avis_gt_0_99.0.001	45729	ADD-SKAT	NA	NA	8.72559
prcp	11	82879220	rna_PRCP_ENST00000680341.rna_max__all_avis_gt_0_99.0.001	rna_max__all_avis_gt_0_99.0.001	46861	ADD-SKAT	NA	NA	24.413
prg3	11	57286000	sliding_window_57286000_57288000.sliding_window_max__CONTROL_contact_maps_gt_0_99.0.001	sliding_window_max__CONTROL_contact_maps_gt_0_99.0.001	40065	ADD-ACATV	NA	NA	16.6553
prg3	11	57376771	proximal_PRG3_ENST00000287143.upstream_max__all_avis_gt_0_99.0.001	upstream_max__all_avis_gt_0_99.0.001	40065	ADD	-1.4287	0.181299	14.4861
prnd	20	4720463	regulatory_ENSR00000297194.regulatory_region_variant_max__CONTROL_chip_tf_gt_0_99.0.001	regulatory_region_variant_max__CONTROL_chip_tf_gt_0_99.0.001	39963	ADD	-0.967209	0.137487	11.7003
prnd	20	4749000	sliding_window_4749000_4751000.sliding_window_max__all_chip_histone_gt_0_99.0.001	sliding_window_max__all_chip_histone_gt_0_99.0.001	39963	ADD-SKAT	NA	NA	10.6288
proc	2	127429092	proximal_PROC_ENST00000234071.intronic_splice_max__Proteins_splice_site_usage_gt_0_99.0.001	intronic_splice_max__Proteins_splice_site_usage_gt_0_99.0.001	46692	ADD-SKAT	NA	NA	9.8792
proc	2	128005008	regulatory_chr2_128005000_128006000.constrained_max__CONTROL_rna_seq_gt_0_99.0.001	constrained_max__CONTROL_rna_seq_gt_0_99.0.001	46692	ADD-ACATV	NA	NA	8.8199
prtg	15	55661000	sliding_window_55661000_55663000.sliding_window_max__all_atac_gt_0_99.0.001	sliding_window_max__all_atac_gt_0_99.0.001	46966	ADD-SKAT	NA	NA	43.5363
prtg	15	55486008	proximal_DNAAF4_ENST00000519017.upstream_max__CONTROL_rna_seq_gt_0_99.0.001	upstream_max__CONTROL_rna_seq_gt_0_99.0.001	46966	ADD-SKAT	NA	NA	33.7758
prtg	15	55734703	proximal_PRTG_ENST00000623053.upstream_max__CONTROL_cage_gt_0_99.0.001	upstream_max__CONTROL_cage_gt_0_99.0.001	46966	ADD-ACATO	NA	NA	22.4197
psca	8	142679974	rna_JRK_ENST00000585503.rna_max__Proteins_cage_gt_0_99.0.001	rna_max__Proteins_cage_gt_0_99.0.001	39887	ADD-SKAT	NA	NA	18.7051
psg1	19	42867206	proximal_PSG1_ENST00000244296.5_prime_UTR_variant_max__all_cage_gt_0_99.0.001	5_prime_UTR_variant_max__all_cage_gt_0_99.0.001	46217	ADD-ACATV	NA	NA	58.0818
psg1	19	42781000	sliding_window_42781000_42783000.sliding_window_max__all_rna_seq_gt_0_99.0.001	sliding_window_max__all_rna_seq_gt_0_99.0.001	46217	ADD-ACATO	NA	NA	25.3123
psg1	19	42633803	regulatory_ENSR00000288503.regulatory_region_variant_max__all_rna_seq_gt_0_99.0.001	regulatory_region_variant_max__all_rna_seq_gt_0_99.0.001	46217	ADD-ACATV	NA	NA	21.5939
psg1	19	43178315	proximal_PSG5_ENST00000489220.downstream_max__all_rna_seq_gt_0_99.0.001	downstream_max__all_rna_seq_gt_0_99.0.001	46217	ADD-SKAT	NA	NA	18.5257
psg1	19	43502403	regulatory_ENSR00000590902.regulatory_region_variant_max__all_rna_seq_gt_0_99.0.001	regulatory_region_variant_max__all_rna_seq_gt_0_99.0.001	46217	ADD-ACATV	NA	NA	13.792
psg1	19	42820000	sliding_window_42820000_42822000.sliding_window_max__Proteins_rna_seq_gt_0_99.0.001	sliding_window_max__Proteins_rna_seq_gt_0_99.0.001	46217	ADD-SKAT	NA	NA	13.8463
psg1	19	42767270	regulatory_ENSR00000590748.regulatory_region_variant_max__CONTROL_chip_tf_gt_0_99.0.001	regulatory_region_variant_max__CONTROL_chip_tf_gt_0_99.0.001	46217	ADD-ACATV	NA	NA	11.9391
psg1	19	42208000	sliding_window_42208000_42210000.sliding_window_max__CONTROL_chip_histone_gt_0_99.0.001	sliding_window_max__CONTROL_chip_histone_gt_0_99.0.001	46217	ADD-SKAT	NA	NA	11.9024
psg1	19	43543328	proximal_XRCC1_ENST00000543982.downstream_max__Proteins_rna_seq_gt_0_99.0.001	downstream_max__Proteins_rna_seq_gt_0_99.0.001	46217	ADD-ACATV	NA	NA	10.9361
psg1	19	42395628	regulatory_ENSR00000109807.regulatory_region_variant_max__CONTROL_contact_maps_gt_0_99.0.001	regulatory_region_variant_max__CONTROL_contact_maps_gt_0_99.0.001	46217	ADD-ACATV	NA	NA	10.8506
psg1	19	43122000	sliding_window_43122000_43124000.sliding_window_max__all_dnase_gt_0_99.0.001	sliding_window_max__all_dnase_gt_0_99.0.001	46217	ADD-ACATV	NA	NA	10.8507
psg1	19	42485474	proximal_LIPE-AS1_ENST00000596116.upstream_max__Proteins_chip_tf_gt_0_99.0.001	upstream_max__Proteins_chip_tf_gt_0_99.0.001	46217	ADD-ACATV	NA	NA	10.753
psg1	19	43304000	sliding_window_43304000_43306000.sliding_window_max__all_contact_maps_gt_0_99.0.001	sliding_window_max__all_contact_maps_gt_0_99.0.001	46217	ADD-SKAT	NA	NA	10.6171
pth1r	3	46870481	regulatory_ENSR00000684900.regulatory_region_variant_max__Proteins_chip_tf_gt_0_99.0.001	regulatory_region_variant_max__Proteins_chip_tf_gt_0_99.0.001	46509	ADD-SKAT	NA	NA	10.6418
ptn	7	137340094	regulatory_ENSR00000218729.regulatory_region_variant_max__Proteins_chip_histone_gt_0_99.0.001	regulatory_region_variant_max__Proteins_chip_histone_gt_0_99.0.001	45729	ADD-ACATO	NA	NA	21.2199
ptprz1	7	121837634	proximal_PNPT1P2_ENST00000456768.upstream_max__all_chip_histone_gt_0_99.0.001	upstream_max__all_chip_histone_gt_0_99.0.001	40068	ADD-SKAT	NA	NA	24.9824
qpct	2	37342837	proximal_QPCT_ENST00000650442.intronic_splice_max__all_avis_gt_0_99.0.001	intronic_splice_max__all_avis_gt_0_99.0.001	46635	ADD-SKAT	NA	NA	8.49675
rarres1	3	158743528	proximal_-_ENST00000668475.upstream_max__all_rna_seq_gt_0_99.0.001	upstream_max__all_rna_seq_gt_0_99.0.001	45461	ADD-SKAT	NA	NA	14.8456
ren	1	204617191	proximal_LRRN2_ENST00000367177.downstream_max__all_rna_seq_gt_0_99.0.001	downstream_max__all_rna_seq_gt_0_99.0.001	46603	ADD-ACATV	NA	NA	9.90008
rgma	15	93102109	regulatory_ENSR00000081348.regulatory_region_variant_max__all_cage_gt_0_99.0.001	regulatory_region_variant_max__all_cage_gt_0_99.0.001	46988	ADD-SKAT	NA	NA	19.1656
rnase3	14	20891201	regulatory_ENSR00000492018.regulatory_region_variant_max__Proteins_chip_tf_gt_0_99.0.001	regulatory_region_variant_max__Proteins_chip_tf_gt_0_99.0.001	46381	ADD	-1.51433	0.205602	12.7527
robo1	3	78205000	sliding_window_78205000_78207000.sliding_window_max__all_chip_histone_gt_0_99.0.001	sliding_window_max__all_chip_histone_gt_0_99.0.001	46632	ADD-SKAT	NA	NA	10.407
scg3	15	51719577	proximal_SCG3_ENST00000542355.5_prime_UTR_variant_max__Proteins_rna_seq_gt_0_99.0.001	5_prime_UTR_variant_max__Proteins_rna_seq_gt_0_99.0.001	46632	ADD-SKAT	NA	NA	8.50086
scn4b	11	117839776	proximal_FXYD6-AS1_ENST00000581173.upstream_max__all_contact_maps_gt_0_99.0.001	upstream_max__all_contact_maps_gt_0_99.0.001	39009	ADD-SKAT	NA	NA	9.61356
sema3f	3	50159948	regulatory_ENSR00001242672.regulatory_region_variant_max__all_procap_gt_0_99.0.001	regulatory_region_variant_max__all_procap_gt_0_99.0.001	46603	ADD-SKAT	NA	NA	16.9691
serpina11	14	94442486	proximal_SERPINA11_ENST00000334708.upstream_max__Proteins_cage_gt_0_99.0.001	upstream_max__Proteins_cage_gt_0_99.0.001	47157	ADD-ACATV	NA	NA	9.79975
serpina11	14	94485775	regulatory_ENSR00000275904.regulatory_region_variant_max__Proteins_cage_gt_0_99.0.001	regulatory_region_variant_max__Proteins_cage_gt_0_99.0.001	47157	ADD-ACATV	NA	NA	9.27604
serpina12	14	94359316	proximal_SERPINA2_ENST00000553483.downstream_max__CONTROL_rna_seq_gt_0_99.0.001	downstream_max__CONTROL_rna_seq_gt_0_99.0.001	45255	ADD-ACATV	NA	NA	18.0225
serpina12	14	94081312	rna_IFI27L1_ENST00000557600.rna_max__all_avis_gt_0_99.0.001	rna_max__all_avis_gt_0_99.0.001	45255	ADD-SKAT	NA	NA	10.0344
serpina12	14	94576000	sliding_window_94576000_94578000.sliding_window_max__all_procap_gt_0_99.0.001	sliding_window_max__all_procap_gt_0_99.0.001	45255	ADD-SKAT	NA	NA	9.04306
serpina4	14	94592543	proximal_SERPINA5_ENST00000553780.intronic_splice_max__all_avis_gt_0_99.0.001	intronic_splice_max__all_avis_gt_0_99.0.001	39410	ADD-ACATV	NA	NA	28.214
serpina9	14	94227489	proximal_PPP4R4_ENST00000328839.downstream_max__all_rna_seq_gt_0_99.0.001	downstream_max__all_rna_seq_gt_0_99.0.001	46151	ADD-ACATV	NA	NA	9.48428
sez6l	22	26170182	regulatory_ENSR00000144585.regulatory_region_variant_max__all_rna_seq_gt_0_99.0.001	regulatory_region_variant_max__all_rna_seq_gt_0_99.0.001	46722	ADD	0.761159	0.105292	12.3129
sfrp1	8	41594984	regulatory_ENSR00001280062.regulatory_region_variant_max__all_cage_gt_0_99.0.001	regulatory_region_variant_max__all_cage_gt_0_99.0.001	46057	ADD-ACATV	NA	NA	13.318
sfrp1	8	41374000	sliding_window_41374000_41376000.sliding_window_max__all_chip_tf_gt_0_99.0.001	sliding_window_max__all_chip_tf_gt_0_99.0.001	46057	ADD-ACATO	NA	NA	11.8288
shbg	17	7626254	proximal_SAT2_ENST00000576686.upstream_max__all_rna_seq_gt_0_99.0.001	upstream_max__all_rna_seq_gt_0_99.0.001	40108	ADD-ACATV	NA	NA	26.4441
siae	11	123958000	sliding_window_123958000_123960000.sliding_window_max__CONTROL_contact_maps_gt_0_99.0.001	sliding_window_max__CONTROL_contact_maps_gt_0_99.0.001	46641	ADD-ACATV	NA	NA	inf
siae	11	124582942	proximal_OR8A1_ENST00000641165.upstream_max__Proteins_rna_seq_gt_0_99.0.001	upstream_max__Proteins_rna_seq_gt_0_99.0.001	46641	ADD-ACATV	NA	NA	8.74222
siglec6	19	51517824	proximal_SIGLEC6_ENST00000425629.upstream_max__Proteins_chip_histone_gt_0_99.0.001	upstream_max__Proteins_chip_histone_gt_0_99.0.001	46966	ADD-SKAT	NA	NA	11.8883
siglec8	19	51452376	proximal_SIGLEC8_ENST00000340550.intronic_splice_max__all_splice_sites_gt_0_99.0.001	intronic_splice_max__all_splice_sites_gt_0_99.0.001	39009	ADD-SKAT	NA	NA	11.278
slamf8	1	159837255	proximal_SLAMF8_ENST00000471286.upstream_max__all_avis_gt_0_99.0.001	upstream_max__all_avis_gt_0_99.0.001	45461	ADD	-0.743002	0.116971	9.67263
slurp1	8	142742238	regulatory_ENSR00000872706.regulatory_region_variant_max__all_rna_seq_gt_0_99.0.001	regulatory_region_variant_max__all_rna_seq_gt_0_99.0.001	37227	ADD	-1.22989	0.177209	11.4076
sparcl1	4	88447201	regulatory_ENSR00001252323.regulatory_region_variant_max__CONTROL_dnase_gt_0_99.0.001	regulatory_region_variant_max__CONTROL_dnase_gt_0_99.0.001	46621	ADD-SKAT	NA	NA	19.82
sparcl1	4	87529094	proximal_SPARCL1_ENST00000541496.downstream_max__all_avis_gt_0_99.0.001	downstream_max__all_avis_gt_0_99.0.001	46621	ADD	-1.36164	0.197342	11.2836
spesp1	15	69296081	proximal_-_ENST00000558454.upstream_max__all_rna_seq_gt_0_99.0.001	upstream_max__all_rna_seq_gt_0_99.0.001	40068	ADD-ACATV	NA	NA	9.76202
spink1	5	147831605	regulatory_ENSR00001102754.regulatory_region_variant_max__all_rna_seq_gt_0_99.0.001	regulatory_region_variant_max__all_rna_seq_gt_0_99.0.001	46580	ADD	-1.50383	0.104816	45.9558
spink1	5	147838000	sliding_window_147838000_147840000.sliding_window_max__all_chip_tf_gt_0_99.0.001	sliding_window_max__all_chip_tf_gt_0_99.0.001	46580	ADD-ACATV	NA	NA	13.1662
spink2	4	56800000	sliding_window_56800000_56802000.sliding_window_max__all_procap_gt_0_99.0.001	sliding_window_max__all_procap_gt_0_99.0.001	39183	ADD-SKAT	NA	NA	18.7402
spink4	9	33248547	proximal_SPINK4_ENST00000379721.5_prime_UTR_variant_max__CONTROL_rna_seq_gt_0_99.0.001	5_prime_UTR_variant_max__CONTROL_rna_seq_gt_0_99.0.001	46509	ADD-ACATO	NA	NA	27.3223
spink5	5	148063953	proximal_SPINK5_ENST00000521206.intronic_splice_max__all_avis_gt_0_99.0.001	intronic_splice_max__all_avis_gt_0_99.0.001	46580	ADD-ACATV	NA	NA	12.5248
tcn1	11	59866576	regulatory_ENSR00000431077.regulatory_region_variant_max__CONTROL_rna_seq_gt_0_99.0.001	regulatory_region_variant_max__CONTROL_rna_seq_gt_0_99.0.001	39295	ADD-SKAT	NA	NA	57.0652
tcn1	11	59854306	proximal_TCN1_ENST00000533734.downstream_max__all_avis_gt_0_99.0.001	downstream_max__all_avis_gt_0_99.0.001	39295	ADD	-2.25395	0.155881	46.6604
tcn1	11	60030838	proximal_OOSP4B_ENST00000642343.upstream_max__all_contact_maps_gt_0_99.0.001	upstream_max__all_contact_maps_gt_0_99.0.001	39295	ADD-SKAT	NA	NA	14.6275
tcn1	11	59920000	sliding_window_59920000_59922000.sliding_window_max__all_atac_gt_0_99.0.001	sliding_window_max__all_atac_gt_0_99.0.001	39295	ADD-SKAT	NA	NA	8.82698
tcn2	22	30626580	proximal_TCN2_ENST00000405742.intronic_splice_max__all_splice_junctions_gt_0_99.0.001	intronic_splice_max__all_splice_junctions_gt_0_99.0.001	47085	ADD-ACATV	NA	NA	47.5195
tcn2	22	30626580	proximal_TCN2_ENST00000698273.5_prime_UTR_variant_max__all_avis_gt_0_99.0.001	5_prime_UTR_variant_max__all_avis_gt_0_99.0.001	47085	ADD-SKAT	NA	NA	16.5499
tdgf1	3	46578818	regulatory_ENSR00000684806.regulatory_region_variant_max__Proteins_chip_histone_gt_0_99.0.001	regulatory_region_variant_max__Proteins_chip_histone_gt_0_99.0.001	45465	ADD-SKAT	NA	NA	13.0008
tfpi2	7	93911092	proximal_GNGT1_ENST00000248572.upstream_max__all_procap_gt_0_99.0.001	upstream_max__all_procap_gt_0_99.0.001	46578	ADD-SKAT	NA	NA	10.1665
tgfbi	5	136049583	regulatory_TGFBI_ENST00000509749.rna_regulatory_max__all_avis_gt_0_99.0.001	rna_regulatory_max__all_avis_gt_0_99.0.001	46314	ADD	-1.02706	0.15263	10.7676
timp4	3	12158004	regulatory_ENSR00000677455.regulatory_region_variant_max__all_cage_gt_0_99.0.001	regulatory_region_variant_max__all_cage_gt_0_99.0.001	46580	ADD	-0.807615	0.110813	12.5025
tmem25	11	118546148	proximal_TMEM25_ENST00000442938.5_prime_UTR_variant_max__Proteins_rna_seq_gt_0_99.0.001	5_prime_UTR_variant_max__Proteins_rna_seq_gt_0_99.0.001	39989	ADD-SKAT	NA	NA	16.4055
tmprss5	11	113798850	proximal_USP28_ENST00000696973.downstream_max__CONTROL_rna_seq_gt_0_99.0.001	downstream_max__CONTROL_rna_seq_gt_0_99.0.001	45994	ADD-ACATV	NA	NA	109.222
tmprss5	11	114168000	sliding_window_114168000_114170000.sliding_window_max__Proteins_rna_seq_gt_0_99.0.001	sliding_window_max__Proteins_rna_seq_gt_0_99.0.001	45994	ADD-ACATV	NA	NA	28.1557
tmprss5	11	114344000	sliding_window_114344000_114346000.sliding_window_max__all_rna_seq_gt_0_99.0.001	sliding_window_max__all_rna_seq_gt_0_99.0.001	45994	ADD-ACATV	NA	NA	12.5163
tmprss5	11	113668000	sliding_window_113668000_113670000.sliding_window_max__Proteins_atac_gt_0_99.0.001	sliding_window_max__Proteins_atac_gt_0_99.0.001	45994	ADD-SKAT	NA	NA	9.36907
tmprss5	11	113409627	proximal_DRD2_ENST00000362072.upstream_max__Proteins_chip_histone_gt_0_99.0.001	upstream_max__Proteins_chip_histone_gt_0_99.0.001	45994	ADD-SKAT	NA	NA	8.65769
tnfrsf10a	8	23179000	sliding_window_23179000_23181000.sliding_window_max__CONTROL_chip_histone_gt_0_99.0.001	sliding_window_max__CONTROL_chip_histone_gt_0_99.0.001	46217	ADD-SKAT	NA	NA	11.0459
tnfrsf10c	8	23117034	proximal_TNFRSF10C_ENST00000356864.intronic_splice_max__CONTROL_splice_junctions_gt_0_99.0.001	intronic_splice_max__CONTROL_splice_junctions_gt_0_99.0.001	46712	ADD-ACATO	NA	NA	18.6212
tnfsf12	17	7557562	proximal_TNFSF12_ENST00000700059.upstream_max__CONTROL_chip_histone_gt_0_99.0.001	upstream_max__CONTROL_chip_histone_gt_0_99.0.001	47085	ADD	-0.605101	0.0923221	10.2524
tnfsf12	17	7557551	proximal_TNFSF12_ENST00000700015.5_prime_UTR_variant_max__CONTROL_rna_seq_gt_0_99.0.001	5_prime_UTR_variant_max__CONTROL_rna_seq_gt_0_99.0.001	47085	ADD-SKAT	NA	NA	9.45711
tnfsf13	17	7561028	proximal_TNFSF13_ENST00000380535.5_prime_UTR_variant_max__CONTROL_cage_gt_0_99.0.001	5_prime_UTR_variant_max__CONTROL_cage_gt_0_99.0.001	46785	ADD	-1.24568	0.116342	26.0251
tnfsf13	17	7874000	sliding_window_7874000_7876000.sliding_window_max__all_rna_seq_gt_0_99.0.001	sliding_window_max__all_rna_seq_gt_0_99.0.001	46785	ADD-SKAT	NA	NA	13.8494
tnn	1	175352000	sliding_window_175352000_175354000.sliding_window_max__all_rna_seq_gt_0_99.0.001	sliding_window_max__all_rna_seq_gt_0_99.0.001	40065	ADD-ACATV	NA	NA	63.9938
tnn	1	174863000	sliding_window_174863000_174865000.sliding_window_max__all_rna_seq_gt_0_99.0.001	sliding_window_max__all_rna_seq_gt_0_99.0.001	40065	ADD-ACATV	NA	NA	41.6915
tnn	1	175083000	sliding_window_175083000_175085000.sliding_window_max__all_avis_gt_0_99.0.001	sliding_window_max__all_avis_gt_0_99.0.001	40065	ADD-SKAT	NA	NA	17.7218
tnn	1	174598000	sliding_window_174598000_174600000.sliding_window_max__CONTROL_cage_gt_0_99.0.001	sliding_window_max__CONTROL_cage_gt_0_99.0.001	40065	ADD-SKAT	NA	NA	15.6349
tnn	1	174098000	sliding_window_174098000_174100000.sliding_window_max__Proteins_rna_seq_gt_0_99.0.001	sliding_window_max__Proteins_rna_seq_gt_0_99.0.001	40065	ADD-SKAT	NA	NA	15.1429
tnn	1	174938000	sliding_window_174938000_174940000.sliding_window_max__CONTROL_chip_histone_gt_0_99.0.001	sliding_window_max__CONTROL_chip_histone_gt_0_99.0.001	40065	ADD-ACATV	NA	NA	10.2051
tnn	1	174990028	proximal_RABGAP1L_ENST00000681986.upstream_max__all_atac_gt_0_99.0.001	upstream_max__all_atac_gt_0_99.0.001	40065	ADD-ACATV	NA	NA	9.50798
treml2	6	41189750	proximal_TREML2_ENST00000483722.upstream_max__all_atac_gt_0_99.0.001	upstream_max__all_atac_gt_0_99.0.001	46580	ADD-SKAT	NA	NA	9.35129
tyro3	15	41557802	regulatory_ENSR00000075648.regulatory_region_variant_max__CONTROL_chip_tf_gt_0_99.0.001	regulatory_region_variant_max__CONTROL_chip_tf_gt_0_99.0.001	46603	ADD-ACATO	NA	NA	29.6177
tyro3	15	40914020	regulatory_ENSR00000277240.regulatory_region_variant_max__Proteins_rna_seq_gt_0_99.0.001	regulatory_region_variant_max__Proteins_rna_seq_gt_0_99.0.001	46603	ADD-ACATV	NA	NA	24.3421
tyro3	15	40736605	proximal_RMDN3_ENST00000560779.upstream_max__all_rna_seq_gt_0_99.0.001	upstream_max__all_rna_seq_gt_0_99.0.001	46603	ADD-ACATV	NA	NA	20.6726
tyro3	15	41787000	sliding_window_41787000_41789000.sliding_window_max__all_rna_seq_gt_0_99.0.001	sliding_window_max__all_rna_seq_gt_0_99.0.001	46603	ADD-ACATV	NA	NA	15.2506
tyro3	15	41066885	proximal_INO80_ENST00000561172.downstream_max__CONTROL_rna_seq_gt_0_99.0.001	downstream_max__CONTROL_rna_seq_gt_0_99.0.001	46603	ADD-ACATV	NA	NA	14.3531
tyro3	15	40663905	proximal_KNL1_ENST00000531626.upstream_max__all_rna_seq_gt_0_99.0.001	upstream_max__all_rna_seq_gt_0_99.0.001	46603	ADD-ACATV	NA	NA	14.4096
tyro3	15	41110798	proximal_CYCSP2_ENST00000558168.downstream_max__all_rna_seq_gt_0_99.0.001	downstream_max__all_rna_seq_gt_0_99.0.001	46603	ADD-ACATV	NA	NA	12.9543
tyro3	15	41332587	regulatory_ENSR00000075631.regulatory_region_variant_max__all_rna_seq_gt_0_99.0.001	regulatory_region_variant_max__all_rna_seq_gt_0_99.0.001	46603	ADD-ACATV	NA	NA	9.9283
tyro3	15	41279509	proximal_CHP1_ENST00000558351.upstream_max__CONTROL_rna_seq_gt_0_99.0.001	upstream_max__CONTROL_rna_seq_gt_0_99.0.001	46603	ADD-ACATV	NA	NA	8.73666
tyro3	15	40668000	sliding_window_40668000_40670000.sliding_window_max__all_rna_seq_gt_0_99.0.001	sliding_window_max__all_rna_seq_gt_0_99.0.001	46603	ADD-ACATV	NA	NA	8.68964
vegfa	6	44064000	sliding_window_44064000_44066000.sliding_window_max__all_avis_gt_0_99.0.001	sliding_window_max__all_avis_gt_0_99.0.001	46930	ADD	0.677866	0.0956851	11.8548
vegfc	4	176955376	regulatory_ENSR00000744098.regulatory_region_variant_max__all_chip_tf_gt_0_99.0.001	regulatory_region_variant_max__all_chip_tf_gt_0_99.0.001	46722	ADD-ACATV	NA	NA	16.5679
vegfc	4	176964004	regulatory_ENSR00000313249.regulatory_region_variant_max__Proteins_rna_seq_gt_0_99.0.001	regulatory_region_variant_max__Proteins_rna_seq_gt_0_99.0.001	46722	ADD-ACATV	NA	NA	12.524
vegfd	23	15384799	proximal_PIR_ENST00000380421.downstream_max__all_avis_gt_0_99.0.001	downstream_max__all_avis_gt_0_99.0.001	47006	ADD	-0.512721	0.0688647	13.0146
vmo1	17	4785300	proximal_VMO1_ENST00000441199.upstream_max__CONTROL_cage_gt_0_99.0.001	upstream_max__CONTROL_cage_gt_0_99.0.001	46362	ADD-ACATO	NA	NA	12.8921
vnn1	6	132713212	regulatory_ENSR00000805783.regulatory_region_variant_max__all_procap_gt_0_99.0.001	regulatory_region_variant_max__all_procap_gt_0_99.0.001	40108	ADD-SKAT	NA	NA	9.01232
vnn2	6	132757668	proximal_-_ENST00000430895.upstream_max__Proteins_cage_gt_0_99.0.001	upstream_max__Proteins_cage_gt_0_99.0.001	46362	ADD-SKAT	NA	NA	11.15
wfikkn2	17	50841047	proximal_WFIKKN2_ENST00000426127.intronic_splice_max__all_splice_site_usage_gt_0_99.0.001	intronic_splice_max__all_splice_site_usage_gt_0_99.0.001	46632	ADD-SKAT	NA	NA	8.58935
xpnpep2	23	129684000	sliding_window_129684000_129686000.sliding_window_max__CONTROL_chip_tf_gt_0_99.0.001	sliding_window_max__CONTROL_chip_tf_gt_0_99.0.001	46722	ADD-SKAT	NA	NA	11.2948

### Sheet: DataS2.2
Data S2.2 Condtionally independent non-coding aggregates associated with circulating protein levels; PROTEIN: phenotype tested, CHROM: chromosome, BP: start position of rare-variant aggregate; ID: aggregate ID, CONSEQUENCE: annotation of variants selected for aggregation; N: number of individuals considered in association test; TEST: association test by which the aggregate was associated; BETA: effect size between aggregate and phenotype (only where TEST=ADD); SE: standard error of effect size; LOG10P: -log10(p-value) of association; LOG10P_ADJ_RARE_SINGLES: -log10(p-value) of association after adjusting for rare pQTLs (NA if all variants in the aggregate were highly correlated with a rare pQTL, or if the aggregated variant count without the rare pQTL was <5)
PROTEIN	CHROM	BP (b38)	ID	CONSEQUENCE	N	TEST	BETA	SE	LOG10P	LOG10P_ADJ_RARE_SINGLES
cpm	12	68474903	proximal_-_ENST00000216407.upstream.0.001	upstream.0.001	46751	ADD-ACATV	NA	NA	9.09487	0.0867648
chl1	3	48349	proximal_-_ENST00000426697.upstream.0.001	upstream.0.001	46697	ADD-ACATV	NA	NA	12.8979	1.15623
ccn1	1	85600873	proximal_-_ENST00000426794.upstream_gerp_over_2.0.001	upstream_gerp_over_2.0.001	46282	ADD-SKAT	NA	NA	24.9518	1.32207
vnn2	6	132757668	proximal_-_ENST00000430895.upstream_max__Proteins_cage_gt_0_99.0.001	upstream_max__Proteins_cage_gt_0_99.0.001	46362	ADD-SKAT	NA	NA	11.15	11.3238
tcn2	22	30606786	proximal_-_ENST00000432130.downstream_max__all_avis_gt_0_99.0.001	downstream_max__all_avis_gt_0_99.0.001	47085	ADD-SKAT	NA	NA	21.8819	7.96509
nucb2	11	17135053	proximal_-_ENST00000477436.upstream.0.001	upstream.0.001	46892	ADD-ACATV	NA	NA	36.9576	0.64627
gnpda2	4	45051652	proximal_-_ENST00000515623.upstream_max__Proteins_dnase_gt_0_99.0.001	upstream_max__Proteins_dnase_gt_0_99.0.001	39183	ADD-ACATV	NA	NA	20.9027	0.115913
havcr2	5	156699358	proximal_-_ENST00000520705.upstream.0.001	upstream.0.001	46580	ADD-ACATV	NA	NA	111.6	0.700405
cat	11	34529001	proximal_-_ENST00000527984.upstream.0.001	upstream.0.001	39500	ADD-ACATV	NA	NA	11.9295	0.0750296
tmprss5	11	114584693	proximal_-_ENST00000536916.upstream.0.001	upstream.0.001	45994	ADD-ACATV	NA	NA	11.6757	0.718123
marco	2	118944306	proximal_-_ENST00000556770.downstream.0.001	downstream.0.001	46603	ADD-ACATV	NA	NA	18.7207	1.2372
tyro3	15	41767290	proximal_-_ENST00000562063.downstream.0.001	downstream.0.001	46603	ADD-ACATV	NA	NA	15.3417	0.718202
mia	19	40777085	proximal_-_ENST00000595728.downstream_max__CONTROL_rna_seq_gt_0_99.0.001	downstream_max__CONTROL_rna_seq_gt_0_99.0.001	46722	ADD-ACATV	NA	NA	11.7523	2.09599
gpr37	7	124489574	proximal_-_ENST00000652254.downstream.0.001	downstream.0.001	45729	ADD-ACATV	NA	NA	12.5608	0.0249624
msr1	8	15891268	proximal_-_ENST00000664439.upstream.0.001	upstream.0.001	46988	ADD-ACATV	NA	NA	41.8335	0.178092
rarres1	3	158743528	proximal_-_ENST00000668475.upstream_max__all_rna_seq_gt_0_99.0.001	upstream_max__all_rna_seq_gt_0_99.0.001	45461	ADD-SKAT	NA	NA	14.8456	2.08295
egfl7	9	136644662	proximal_-_ENST00000700885.upstream.0.001	upstream.0.001	45461	ADD-ACATV	NA	NA	25.1906	2.07398
cntn4	3	2092641	proximal_-_ENST00000700976.upstream_max__CONTROL_cage_gt_0_99.0.001	upstream_max__CONTROL_cage_gt_0_99.0.001	46580	ADD-SKAT	NA	NA	16.4843	3.5646
dcbld2	3	98912905	proximal_-_ENST00000701980.upstream_max__all_avis_gt_0_99.0.001	upstream_max__all_avis_gt_0_99.0.001	46722	ADD	0.544994	0.0807565	10.826	11.0294
nptx1	17	80475233	proximal_-_ENST00000702524.upstream_max__all_avis_gt_0_99.0.001	upstream_max__all_avis_gt_0_99.0.001	46580	ADD	-0.883395	0.148603	8.55754	8.58324
acot13	6	24701729	proximal_ACOT13_ENST00000537591.5_prime_UTR_variant_max__Proteins_chip_tf_gt_0_99.0.001	5_prime_UTR_variant_max__Proteins_chip_tf_gt_0_99.0.001	39878	ADD	-0.662274	0.111231	8.58235	8.41423
acy3	11	67642704	proximal_ACY3_ENST00000529256.intronic_splice_max__CONTROL_splice_junctions_gt_0_99.0.001	intronic_splice_max__CONTROL_splice_junctions_gt_0_99.0.001	38726	ADD-ACATV	NA	NA	15.2183	2.41865
adam23	2	206620751	proximal_ADAM23_ENST00000264377.5_prime_UTR_variant_max__all_cage_gt_0_99.0.001	5_prime_UTR_variant_max__all_cage_gt_0_99.0.001	47085	ADD-SKAT	NA	NA	13.7098	13.7825
adipoq	3	186854847	proximal_ADIPOQ_ENST00000444204.downstream.0.001	downstream.0.001	40130	ADD-ACATV	NA	NA	22.2791	0.649934
afm	4	73497752	proximal_AFM_ENST00000505794.upstream_max__CONTROL_cage_gt_0_99.0.001	upstream_max__CONTROL_cage_gt_0_99.0.001	40130	ADD-SKAT	NA	NA	20.2153	0.081626
agt	1	230690875	proximal_AGT_ENST00000680783.intronic_splice_max__all_avis_gt_0_99.0.001	intronic_splice_max__all_avis_gt_0_99.0.001	40108	ADD-SKAT	NA	NA	12.2968	12.2968
apcs	1	159062488	proximal_AIM2_ENST00000695580.upstream.0.001	upstream.0.001	39776	ADD-ACATV	NA	NA	12.2417	0.100032
akr1b1	7	134541359	proximal_AKR1B10_ENST00000359579.upstream_max__CONTROL_contact_maps_gt_0_99.0.001	upstream_max__CONTROL_contact_maps_gt_0_99.0.001	45461	ADD-SKAT	NA	NA	19.0368	1.08054
nagpa	16	5084884	proximal_ALG1_ENST00000683433.upstream_max__all_avis_gt_0_99.0.001	upstream_max__all_avis_gt_0_99.0.001	39183	ADD-SKAT	NA	NA	13.57	0.0400302
mdk	11	46500242	proximal_AMBRA1_ENST00000529558.upstream.0.001	upstream.0.001	46574	ADD-ACATV	NA	NA	8.68554	0.911406
angptl7	1	11195267	proximal_ANGPTL7_ENST00000476934.upstream_max__Proteins_dnase_gt_0_99.0.001	upstream_max__Proteins_dnase_gt_0_99.0.001	46966	ADD	1.42389	0.129201	27.5179	6.16558
arsb	5	78777350	proximal_ARSB_ENST00000521011.upstream_max__Proteins_cage_gt_0_99.0.001	upstream_max__Proteins_cage_gt_0_99.0.001	46362	ADD	-1.21417	0.139452	17.5049	7.59292
art3	4	76112534	proximal_ART3_ENST00000341029.intronic_splice_max__Proteins_splice_site_usage_gt_0_99.0.001	intronic_splice_max__Proteins_splice_site_usage_gt_0_99.0.001	46773	ADD-ACATV	NA	NA	10.3062	11.2634
art3	4	76074760	proximal_ART3_ENST00000700441.intronic_splice_max__all_avis_gt_0_99.0.001	intronic_splice_max__all_avis_gt_0_99.0.001	46773	ADD-ACATO	NA	NA	76.1156	1.94882
atox1	5	151770793	proximal_ATOX1-AS1_ENST00000518182.upstream_max__Proteins_chip_histone_gt_0_99.0.001	upstream_max__Proteins_chip_histone_gt_0_99.0.001	46722	ADD-SKAT	NA	NA	38.1734	1.09574
spink8	3	48465695	proximal_ATRIP_ENST00000634384.upstream.0.001	upstream.0.001	38726	ADD-ACATV	NA	NA	25.2817	0.280429
atrn	20	3615846	proximal_ATRN_ENST00000446916.3_prime_UTR_variant.0.001	3_prime_UTR_variant.0.001	40130	ADD-ACATV	NA	NA	28.1091	1.38578
axl	19	41259909	proximal_AXL_ENST00000359092.intronic_splice_max__all_avis_gt_0_99.0.001	intronic_splice_max__all_avis_gt_0_99.0.001	46773	ADD-ACATO	NA	NA	8.61244	4.5664
txndc5	6	7881384	proximal_BMP6_ENST00000283147.downstream_gerp_over_2.0.001	downstream_gerp_over_2.0.001	46988	ADD-ACATV	NA	NA	9.32587	NA
bpifb1	20	33273557	proximal_BPIFB1_ENST00000423645.downstream.0.001	downstream.0.001	46484	ADD-ACATV	NA	NA	31.9604	4.06225
bpifb1	20	33310300	proximal_BPIFB1_ENST00000464032.upstream.0.001	upstream.0.001	46484	ADD-ACATV	NA	NA	12.6691	4.01469
bst1	4	15737806	proximal_BST1_ENST00000514989.3_prime_UTR_variant.0.001	3_prime_UTR_variant.0.001	46988	ADD-SKAT	NA	NA	17.8033	16.3891
btd	3	15722304	proximal_BTD_ENST00000672427.5_prime_UTR_variant.0.001	5_prime_UTR_variant.0.001	40130	ADD-ACATO	NA	NA	8.59777	8.2764
c1qtnf1	17	79048293	proximal_C1QTNF1_ENST00000392445.upstream_max__CONTROL_cage_gt_0_99.0.001	upstream_max__CONTROL_cage_gt_0_99.0.001	46773	ADD-ACATV	NA	NA	15.7005	0.436552
c1qtnf9	13	24321769	proximal_C1QTNF9_ENST00000382071.upstream_max__Proteins_cage_gt_0_99.0.001	upstream_max__Proteins_cage_gt_0_99.0.001	39110	ADD-ACATV	NA	NA	11.237	2.27832
c7	5	40981747	proximal_C7_ENST00000696333.intronic_splice_max__Proteins_splice_site_usage_gt_0_99.0.001	intronic_splice_max__Proteins_splice_site_usage_gt_0_99.0.001	39172	ADD-SKAT	NA	NA	14.2995	14.2999
c8b	1	56929218	proximal_C8B_ENST00000695842.intronic_splice_max__CONTROL_splice_site_usage_gt_0_99.0.001	intronic_splice_max__CONTROL_splice_site_usage_gt_0_99.0.001	40130	ADD	-1.06604	0.117309	18.9941	8.19259
tnn	1	175010129	proximal_CACYBP_ENST00000367679.downstream.0.001	downstream.0.001	40065	ADD-ACATV	NA	NA	23.0111	0.0175458
calca	11	14968706	proximal_CALCA_ENST00000396372.upstream_max__all_cage_gt_0_99.0.001	upstream_max__all_cage_gt_0_99.0.001	46146	ADD-SKAT	NA	NA	8.97268	8.97268
capg	2	85394786	proximal_CAPG_ENST00000409921.5_prime_UTR_variant_max__Proteins_chip_histone_gt_0_99.0.001	5_prime_UTR_variant_max__Proteins_chip_histone_gt_0_99.0.001	46217	ADD	-1.12447	0.126545	18.1981	18.1981
cbln4	20	55997407	proximal_CBLN4_ENST00000064571.intronic_splice_max__CONTROL_splice_junctions_gt_0_99.0.001	intronic_splice_max__CONTROL_splice_junctions_gt_0_99.0.001	46966	ADD	-1.63667	0.273125	8.6845	8.64471
bst1	4	15533459	proximal_CC2D2A_ENST00000510220.upstream_max__CONTROL_rna_seq_gt_0_99.0.001	upstream_max__CONTROL_rna_seq_gt_0_99.0.001	46988	ADD-ACATV	NA	NA	8.87485	8.90165
ccl11	17	34321028	proximal_CCL8_ENST00000394620.upstream_max__Proteins_atac_gt_0_99.0.001	upstream_max__Proteins_atac_gt_0_99.0.001	47085	ADD-ACATO	NA	NA	9.94167	0.71796
ccn4	8	133227734	proximal_CCN4_ENST00000377862.upstream_gerp_over_2.0.001	upstream_gerp_over_2.0.001	46966	ADD-ACATO	NA	NA	33.4852	4.99902
cd101	1	117034104	proximal_CD101_ENST00000682167.5_prime_UTR_variant_max__all_rna_seq_gt_0_99.0.001	5_prime_UTR_variant_max__all_rna_seq_gt_0_99.0.001	39887	ADD-SKAT	NA	NA	26.4826	3.31024
cd101	1	117034104	proximal_CD101_ENST00000682167.upstream_max__all_avis_gt_0_99.0.001	upstream_max__all_avis_gt_0_99.0.001	39887	ADD-SKAT	NA	NA	10.5573	10.5221
cd200	3	112333131	proximal_CD200_ENST00000498096.5_prime_UTR_variant_max__Proteins_cage_gt_0_99.0.001	5_prime_UTR_variant_max__Proteins_cage_gt_0_99.0.001	46509	ADD	-0.740579	0.079174	20.0729	7.59778
cd200r1	3	112923393	proximal_CD200R1_ENST00000471858.intronic_splice_max__all_splice_site_usage_gt_0_99.0.001	intronic_splice_max__all_splice_site_usage_gt_0_99.0.001	46353	ADD-ACATV	NA	NA	20.3868	0.0787174
cd200r1	3	112923393	proximal_CD200R1_ENST00000471858.intronic_splice_max__Proteins_splice_junctions_gt_0_99.0.001	intronic_splice_max__Proteins_splice_junctions_gt_0_99.0.001	46353	ADD-ACATO	NA	NA	57.0637	0.703641
cd226	18	69864292	proximal_CD226_ENST00000581982.3_prime_UTR_variant_max__all_polyadenylation_gt_0_99.0.001	3_prime_UTR_variant_max__all_polyadenylation_gt_0_99.0.001	38904	ADD	-1.28505	0.173948	12.8252	NA
cd300c	17	74484127	proximal_CD300A_ENST00000361933.intronic_splice_max__all_avis_gt_0_99.0.001	intronic_splice_max__all_avis_gt_0_99.0.001	46988	ADD-ACATO	NA	NA	41.3439	14.9676
cd300a	17	74541073	proximal_CD300C_ENST00000330793.upstream.0.001	upstream.0.001	39183	ADD-ACATV	NA	NA	24.3415	0.273463
cd300c	17	74541073	proximal_CD300C_ENST00000330793.upstream.0.001	upstream.0.001	46988	ADD-ACATV	NA	NA	34.5819	0.383402
cd300e	17	74541073	proximal_CD300C_ENST00000330793.upstream.0.001	upstream.0.001	46816	ADD-ACATV	NA	NA	24.8488	0.583961
cd300e	17	74609885	proximal_CD300E_ENST00000392619.5_prime_UTR_variant_uAUG_gained.0.001	5_prime_UTR_variant_uAUG_gained.0.001	46816	ADD-ACATV	NA	NA	25.5337	NA
cd33	19	51243873	proximal_CD33_ENST00000598473.upstream_max__Proteins_chip_tf_gt_0_99.0.001	upstream_max__Proteins_chip_tf_gt_0_99.0.001	46722	ADD	0.413353	0.0493908	16.2359	19.055
cd36	7	80674151	proximal_CD36_ENST00000538969.intronic_splice_max__Proteins_splice_junctions_gt_0_99.0.001	intronic_splice_max__Proteins_splice_junctions_gt_0_99.0.001	38904	ADD	-0.353145	0.0572331	9.16644	9.6653
cd4	12	6819393	proximal_CD4_ENST00000011653.intronic_splice_max__CONTROL_splice_junctions_gt_0_99.0.001	intronic_splice_max__CONTROL_splice_junctions_gt_0_99.0.001	46430	ADD-ACATV	NA	NA	14.4398	10.023
cd40	20	46127420	proximal_CD40_ENST00000461171.upstream_max__CONTROL_dnase_gt_0_99.0.001	upstream_max__CONTROL_dnase_gt_0_99.0.001	46562	ADD-SKAT	NA	NA	9.36982	9.36982
cd86	3	122077875	proximal_CD86_ENST00000482356.downstream.0.001	downstream.0.001	39887	ADD-ACATV	NA	NA	15.2058	5.53283
erbb2	17	40302095	proximal_CDC6_ENST00000648633.upstream_max__all_contact_maps_gt_0_99.0.001	upstream_max__all_contact_maps_gt_0_99.0.001	46722	ADD-ACATV	NA	NA	8.77463	0.0713091
cdcp1	3	45110249	proximal_CDCP1_ENST00000425231.5_prime_UTR_variant_max__Proteins_cage_gt_0_99.0.001	5_prime_UTR_variant_max__Proteins_cage_gt_0_99.0.001	46217	ADD-SKAT	NA	NA	10.1118	10.1118
cdh5	16	66403200	proximal_CDH5_ENST00000649567.5_prime_UTR_variant_max__CONTROL_cage_gt_0_99.0.001	5_prime_UTR_variant_max__CONTROL_cage_gt_0_99.0.001	47157	ADD-SKAT	NA	NA	8.69257	8.69257
cdnf	10	14819252	proximal_CDNF_ENST00000465530.intronic_splice_max__all_splice_junctions_gt_0_99.0.001	intronic_splice_max__all_splice_junctions_gt_0_99.0.001	46362	ADD-SKAT	NA	NA	9.94107	9.93339
ceacam1	19	42528401	proximal_CEACAM1_ENST00000599389.upstream_max__Proteins_dnase_gt_0_99.0.001	upstream_max__Proteins_dnase_gt_0_99.0.001	46646	ADD-ACATO	NA	NA	40.6845	14.0415
ceacam20	19	44501679	proximal_CEACAM20_ENST00000621342.5_prime_UTR_variant_max__Proteins_chip_histone_gt_0_99.0.001	5_prime_UTR_variant_max__Proteins_chip_histone_gt_0_99.0.001	39348	ADD-ACATO	NA	NA	20.7226	2.83594
cela2a	1	15486052	proximal_CELA2B_ENST00000494280.upstream_max__all_avis_gt_0_99.0.001	upstream_max__all_avis_gt_0_99.0.001	40065	ADD-SKAT	NA	NA	13.158	0.553278
chgb	20	5911532	proximal_CHGB_ENST00000455042.intronic_splice_max__all_splice_junctions_gt_0_99.0.001	intronic_splice_max__all_splice_junctions_gt_0_99.0.001	46839	ADD-ACATV	NA	NA	25.8671	0.443332
chi3l1	1	203178983	proximal_CHI3L1_ENST00000404436.upstream_max__Proteins_chip_tf_gt_0_99.0.001	upstream_max__Proteins_chip_tf_gt_0_99.0.001	45556	ADD	-1.21723	0.092685	38.6714	10.8581
chl1	3	360113	proximal_CHL1-AS1_ENST00000608098.upstream_max__all_rna_seq_gt_0_99.0.001	upstream_max__all_rna_seq_gt_0_99.0.001	46697	ADD-ACATV	NA	NA	8.79564	0.188136
tyro3	15	41279509	proximal_CHP1_ENST00000558351.upstream_max__CONTROL_rna_seq_gt_0_99.0.001	upstream_max__CONTROL_rna_seq_gt_0_99.0.001	46603	ADD-ACATV	NA	NA	8.88009	0.662038
clec10a	17	7074899	proximal_CLEC10A_ENST00000576617.5_prime_UTR_variant_uAUG_gained.0.001	5_prime_UTR_variant_uAUG_gained.0.001	46217	ADD-SKAT	NA	NA	13.1577	NA
clec5a	7	141931509	proximal_CLEC5A_ENST00000438351.upstream_max__all_procap_gt_0_99.0.001	upstream_max__all_procap_gt_0_99.0.001	46456	ADD-SKAT	NA	NA	11.2109	11.1815
cntnap2	7	148415619	proximal_CNTNAP2_ENST00000361727.intronic_splice_max__CONTROL_rna_seq_gt_0_99.0.001	intronic_splice_max__CONTROL_rna_seq_gt_0_99.0.001	46509	ADD	-1.42154	0.217323	10.2143	10.2143
col15a1	9	99069925	proximal_COL15A1_ENST00000610452.intron_splice_AI_050.0.001	intron_splice_AI_050.0.001	40065	ADD-SKAT	NA	NA	12.5261	0.608241
col2a1	12	47995572	proximal_COL2A1_ENST00000490609.upstream_jarvis_over_0.99.0.001	upstream_jarvis_over_0.99.0.001	39009	ADD	0.563699	0.0886142	9.69876	9.69876
col9a1	6	70211180	proximal_COL9A1_ENST00000682313.upstream.0.001	upstream.0.001	46509	ADD-ACATV	NA	NA	33.5376	0.0328712
crhbp	5	76968948	proximal_CRHBP_ENST00000274368.upstream_jarvis_over_0.99.0.001	upstream_jarvis_over_0.99.0.001	46556	ADD-SKAT	NA	NA	35.4336	5.66079
csf1r	5	150053306	proximal_CSF1R_ENST00000286301.intronic_splice_max__all_avis_gt_0_99.0.001	intronic_splice_max__all_avis_gt_0_99.0.001	40108	ADD	-0.539606	0.0932099	8.15031	NA
csf2rb	22	36922713	proximal_CSF2RB_ENST00000421539.downstream.0.001	downstream.0.001	38904	ADD-ACATV	NA	NA	28.6932	0.00893545
cst3	20	23626706	proximal_CST3_ENST00000398411.intronic_splice_max__Proteins_splice_site_usage_gt_0_99.0.001	intronic_splice_max__Proteins_splice_site_usage_gt_0_99.0.001	46695	ADD	-1.44807	0.102239	44.813	NA
ctsc	11	88325167	proximal_CTSC_ENST00000524463.5_prime_UTR_variant_max__Proteins_rna_seq_gt_0_99.0.001	5_prime_UTR_variant_max__Proteins_rna_seq_gt_0_99.0.001	46487	ADD	0.603784	0.082621	12.5664	12.5664
ctso	4	155924154	proximal_CTSO_ENST00000676791.3_prime_UTR_variant_max__CONTROL_cage_gt_0_99.0.001	3_prime_UTR_variant_max__CONTROL_cage_gt_0_99.0.001	47085	ADD	-1.10158	0.173256	9.68976	9.69006
ctsv	9	97032655	proximal_CTSV_ENST00000679661.intronic_splice_max__CONTROL_splice_junctions_gt_0_99.0.001	intronic_splice_max__CONTROL_splice_junctions_gt_0_99.0.001	46814	ADD-SKAT	NA	NA	15.4631	5.26673
cxcl1	4	73870688	proximal_CXCL1_ENST00000395761.3_prime_UTR_variant.0.001	3_prime_UTR_variant.0.001	46485	ADD-ACATV	NA	NA	14.2822	2.80908
cxcl3	4	74036594	proximal_CXCL3_ENST00000296026.3_prime_UTR_variant_max__all_avis_gt_0_99.0.001	3_prime_UTR_variant_max__all_avis_gt_0_99.0.001	46562	ADD-ACATO	NA	NA	18.8328	1.88926
cyb5r2	11	7673611	proximal_CYB5R2_ENST00000436351.5_prime_UTR_variant.0.001	5_prime_UTR_variant.0.001	39453	ADD-ACATO	NA	NA	13.9852	6.08861
havcr2	5	157288623	proximal_CYFIP2_ENST00000621516.upstream_max__CONTROL_rna_seq_gt_0_99.0.001	upstream_max__CONTROL_rna_seq_gt_0_99.0.001	46580	ADD-SKAT	NA	NA	28.8024	1.15945
scg3	15	51208906	proximal_CYP19A1_ENST00000396402.downstream.0.001	downstream.0.001	46632	ADD-ACATV	NA	NA	32.4095	0.966417
c9	5	39371683	proximal_DAB2_ENST00000545653.downstream_max__Proteins_rna_seq_gt_0_99.0.001	downstream_max__Proteins_rna_seq_gt_0_99.0.001	40108	ADD-SKAT	NA	NA	11.7046	11.7046
dbh	9	133658447	proximal_DBH_ENST00000393056.3_prime_UTR_variant.0.001	3_prime_UTR_variant.0.001	40031	ADD-ACATV	NA	NA	9.10347	9.04815
dcbld2	3	98795996	proximal_DCBLD2_ENST00000326840.5_prime_UTR_variant_uAUG_gained.0.001	5_prime_UTR_variant_uAUG_gained.0.001	46722	ADD-SKAT	NA	NA	10.6321	10.6504
fga	4	154327927	proximal_DCHS2_ENST00000624983.upstream.0.001	upstream.0.001	39187	ADD-ACATV	NA	NA	14.3982	0.213376
npl	1	182876814	proximal_DHX9_ENST00000490519.downstream.0.001	downstream.0.001	40068	ADD-ACATV	NA	NA	66.3908	0.0366843
dkk4	8	42374067	proximal_DKK4_ENST00000220812.intronic_splice_max__all_splice_sites_gt_0_99.0.001	intronic_splice_max__all_splice_sites_gt_0_99.0.001	46135	ADD-SKAT	NA	NA	8.1575	NA
dkk4	8	42374067	proximal_DKK4_ENST00000220812.upstream_max__Proteins_cage_gt_0_99.0.001	upstream_max__Proteins_cage_gt_0_99.0.001	46135	ADD-SKAT	NA	NA	16.0183	3.3233
meltf	3	197126133	proximal_DLG1_ENST00000661808.downstream.0.001	downstream.0.001	40068	ADD-ACATV	NA	NA	16.908	1.64543
prtg	15	55486008	proximal_DNAAF4_ENST00000519017.upstream_max__CONTROL_rna_seq_gt_0_99.0.001	upstream_max__CONTROL_rna_seq_gt_0_99.0.001	46966	ADD-SKAT	NA	NA	32.8438	0.173875
gfra2	8	21913653	proximal_DOK2_ENST00000523932.downstream_max__all_avis_gt_0_99.0.001	downstream_max__all_avis_gt_0_99.0.001	46362	ADD	-0.879331	0.130009	10.871	10.7481
hgfac	4	3493502	proximal_DOK7_ENST00000513995.upstream.0.001	upstream.0.001	39723	ADD-ACATV	NA	NA	18.6272	4.44378
dpep2	16	67994229	proximal_DPEP2_ENST00000574865.5_prime_UTR_variant.0.001	5_prime_UTR_variant.0.001	46362	ADD	-0.488365	0.0787618	9.2497	9.26231
tmprss5	11	113409627	proximal_DRD2_ENST00000362072.upstream_max__Proteins_chip_histone_gt_0_99.0.001	upstream_max__Proteins_chip_histone_gt_0_99.0.001	45994	ADD-SKAT	NA	NA	9.35773	0.742548
ces3	16	67198217	proximal_E2F4_ENST00000565226.upstream.0.001	upstream.0.001	46362	ADD-ACATV	NA	NA	8.58013	0.109989
efcab14	1	46675180	proximal_EFCAB14_ENST00000672422.5_prime_UTR_variant_max__all_rna_seq_gt_0_99.0.001	5_prime_UTR_variant_max__all_rna_seq_gt_0_99.0.001	39887	ADD-ACATO	NA	NA	19.4626	4.96615
egfl7	9	136672288	proximal_EGFL7_ENST00000406555.intronic_splice_max__Proteins_splice_site_usage_gt_0_99.0.001	intronic_splice_max__Proteins_splice_site_usage_gt_0_99.0.001	45461	ADD-ACATO	NA	NA	28.9308	5.72028
egln1	1	231362707	proximal_EGLN1_ENST00000476717.upstream_max__all_cage_gt_0_99.0.001	upstream_max__all_cage_gt_0_99.0.001	46509	ADD-SKAT	NA	NA	10.3319	10.3804
kyat1	9	128822611	proximal_ENDOG_ENST00000372642.upstream_jarvis_over_0.99.0.001	upstream_jarvis_over_0.99.0.001	46527	ADD-ACATV	NA	NA	12.8615	0.100118
eno2	12	6922813	proximal_ENO2_ENST00000545045.3_prime_UTR_variant_max__Proteins_polyadenylation_gt_0_99.0.001	3_prime_UTR_variant_max__Proteins_polyadenylation_gt_0_99.0.001	46988	ADD-SKAT	NA	NA	9.47792	0.659288
enpp7	17	79738047	proximal_ENPP7_ENST00000328313.upstream.0.001	upstream.0.001	45144	ADD-ACATV	NA	NA	12.5357	0.443836
erbb3	12	56085315	proximal_ERBB3_ENST00000411731.intronic_splice_max__all_splice_site_usage_gt_0_99.0.001	intronic_splice_max__all_splice_site_usage_gt_0_99.0.001	46415	ADD-SKAT	NA	NA	13.1005	12.197
f3	1	94529560	proximal_F3_ENST00000370207.intronic_splice_max__Proteins_splice_junctions_gt_0_99.0.001	intronic_splice_max__Proteins_splice_junctions_gt_0_99.0.001	46671	ADD-ACATV	NA	NA	15.7743	0.00260959
fabp9	8	81458253	proximal_FABP9_ENST00000379071.3_prime_UTR_variant.0.001	3_prime_UTR_variant.0.001	46509	ADD-SKAT	NA	NA	18.2843	0.0432322
fam171b	2	186762840	proximal_FAM171B_ENST00000304698.upstream_max__Proteins_chip_tf_gt_0_99.0.001	upstream_max__Proteins_chip_tf_gt_0_99.0.001	39867	ADD	0.766604	0.114981	10.5838	10.5838
fam20a	17	68535117	proximal_FAM20A_ENST00000592554.5_prime_UTR_variant_uAUG_gained.0.001	5_prime_UTR_variant_uAUG_gained.0.001	40068	ADD-SKAT	NA	NA	21.9074	NA
fam20a	17	68535117	proximal_FAM20A_ENST00000592554.intronic_splice_max__all_avis_gt_0_99.0.001	intronic_splice_max__all_avis_gt_0_99.0.001	40068	ADD-SKAT	NA	NA	11.2233	1.62927
fam3d	3	58633968	proximal_FAM3D_ENST00000358781.5_prime_UTR_variant.0.001	5_prime_UTR_variant.0.001	39887	ADD	-0.478275	0.0801946	8.60865	8.53259
fam3d	3	58666608	proximal_FAM3D_ENST00000489857.downstream_max__CONTROL_rna_seq_gt_0_99.0.001	downstream_max__CONTROL_rna_seq_gt_0_99.0.001	39887	ADD-ACATO	NA	NA	12.3707	12.3707
fcrl6	1	159815663	proximal_FCRL6_ENST00000321935.upstream.0.001	upstream.0.001	46509	ADD-ACATV	NA	NA	15.2192	1.16211
fcrl6	1	159815663	proximal_FCRL6_ENST00000368106.5_prime_UTR_variant.0.001	5_prime_UTR_variant.0.001	46509	ADD-ACATO	NA	NA	8.21842	NA
icam3	19	10310355	proximal_FDX2_ENST00000494368.upstream_max__CONTROL_chip_tf_gt_0_99.0.001	upstream_max__CONTROL_chip_tf_gt_0_99.0.001	47157	ADD-SKAT	NA	NA	8.35111	NA
fetub	3	186652692	proximal_FETUB_ENST00000382136.intronic_splice_max__Proteins_splice_junctions_gt_0_99.0.001	intronic_splice_max__Proteins_splice_junctions_gt_0_99.0.001	46692	ADD-SKAT	NA	NA	10.4002	9.25446
fetub	3	186636119	proximal_FETUB_ENST00000431018.downstream.0.001	downstream.0.001	46692	ADD-ACATV	NA	NA	77.7863	1.42504
havcr2	5	157341786	proximal_FNDC9_ENST00000312349.3_prime_UTR_variant.0.001	3_prime_UTR_variant.0.001	46580	ADD-ACATV	NA	NA	48.9141	0.527917
folr3	11	72221763	proximal_FOLR2_ENST00000449475.intronic_splice_max__Proteins_splice_site_usage_gt_0_99.0.001	intronic_splice_max__Proteins_splice_site_usage_gt_0_99.0.001	46569	ADD-SKAT	NA	NA	14.6264	15.7977
folr2	11	72221763	proximal_FOLR2_ENST00000454954.intronic_splice_max__Proteins_splice_site_usage_gt_0_99.0.001	intronic_splice_max__Proteins_splice_site_usage_gt_0_99.0.001	46988	ADD-SKAT	NA	NA	12.3697	12.4566
galnt10	5	154376466	proximal_GALNT10_ENST00000521781.downstream_max__all_avis_gt_0_99.0.001	downstream_max__all_avis_gt_0_99.0.001	46362	ADD-SKAT	NA	NA	22.2222	1.98482
galnt3	2	165747812	proximal_GALNT3_ENST00000409882.intron_splice_AI_050.0.001	intron_splice_AI_050.0.001	45707	ADD-SKAT	NA	NA	10.8484	11.0473
gfra3	5	138252645	proximal_GFRA3_ENST00000378362.5_prime_UTR_variant_max__Proteins_rna_seq_gt_0_99.0.001	5_prime_UTR_variant_max__Proteins_rna_seq_gt_0_99.0.001	46078	ADD-SKAT	NA	NA	13.2718	13.264
gfral	6	55401857	proximal_GFRAL_ENST00000340465.5_prime_UTR_variant_max__Proteins_rna_seq_gt_0_99.0.001	5_prime_UTR_variant_max__Proteins_rna_seq_gt_0_99.0.001	38761	ADD-SKAT	NA	NA	12.2328	12.1044
lgals1	22	37620804	proximal_GGA1_ENST00000491295.downstream.0.001	downstream.0.001	46603	ADD-ACATV	NA	NA	18.8563	0.982546
tfpi2	7	93911092	proximal_GNGT1_ENST00000248572.upstream_max__all_procap_gt_0_99.0.001	upstream_max__all_procap_gt_0_99.0.001	46578	ADD-SKAT	NA	NA	10.176	10.1971
gnpda2	4	44707487	proximal_GNPDA2_ENST00000509756.upstream_max__CONTROL_contact_maps_gt_0_99.0.001	upstream_max__CONTROL_contact_maps_gt_0_99.0.001	39183	ADD	-1.66537	0.230081	12.3423	12.3181
gpc5	13	92866445	proximal_GPC5_ENST00000377067.5_prime_UTR_variant_max__CONTROL_rna_seq_gt_0_99.0.001	5_prime_UTR_variant_max__CONTROL_rna_seq_gt_0_99.0.001	46217	ADD-SKAT	NA	NA	12.4555	12.5068
cd300a	17	74447286	proximal_GPRC5C_ENST00000652232.5_prime_UTR_variant.0.001	5_prime_UTR_variant.0.001	39183	ADD-ACATV	NA	NA	24.6159	0.432854
cd300c	17	74447286	proximal_GPRC5C_ENST00000652232.5_prime_UTR_variant.0.001	5_prime_UTR_variant.0.001	46988	ADD-ACATV	NA	NA	13.428	0.616103
grhpr	9	37434317	proximal_GRHPR_ENST00000607784.5_prime_UTR_variant_jarvis_over_0.99.0.001	5_prime_UTR_variant_jarvis_over_0.99.0.001	40068	ADD-ACATV	NA	NA	9.08174	9.08174
grn	17	44352844	proximal_GRN_ENST00000589265.upstream_gerp_over_2.0.001	upstream_gerp_over_2.0.001	46358	ADD-ACATO	NA	NA	9.7634	8.05298
havcr1	5	157057949	proximal_HAVCR1_ENST00000698790.upstream_max__all_atac_gt_0_99.0.001	upstream_max__all_atac_gt_0_99.0.001	46895	ADD	0.638908	0.106212	8.74613	8.77631
hgfac	4	3448944	proximal_HGFAC_ENST00000506132.upstream_max__all_avis_gt_0_99.0.001	upstream_max__all_avis_gt_0_99.0.001	39723	ADD	-2.05392	0.123175	61.6994	26.4117
hgfac	4	3448944	proximal_HGFAC_ENST00000506132.upstream.0.001	upstream.0.001	39723	ADD-ACATV	NA	NA	18.0033	4.60296
fetub	3	186708579	proximal_HRGP2_ENST00000413467.upstream.0.001	upstream.0.001	46692	ADD-ACATV	NA	NA	13.9103	0.190662
hs6st2	23	132626051	proximal_HS6ST2_ENST00000406696.5_prime_UTR_variant_max__Proteins_chip_tf_gt_0_99.0.001	5_prime_UTR_variant_max__Proteins_chip_tf_gt_0_99.0.001	38904	ADD-SKAT	NA	NA	11.5424	11.6792
hyal1	3	50300369	proximal_HYAL1_ENST00000395143.5_prime_UTR_variant.0.001	5_prime_UTR_variant.0.001	46338	ADD-SKAT	NA	NA	11.4079	11.4079
hyou1	11	119057035	proximal_HYOU1_ENST00000527038.upstream_max__all_avis_gt_0_99.singleton	upstream_max__all_avis_gt_0_99.singleton	47153	ADD	-2.89478	0.424898	11.0193	11.0193
hyou1	11	119044270	proximal_HYOU1_ENST00000530473.intronic_splice_max__all_splice_sites_gt_0_99.0.001	intronic_splice_max__all_splice_sites_gt_0_99.0.001	47157	ADD-SKAT	NA	NA	9.07529	9.05843
anxa2	15	60420131	proximal_ICE2_ENST00000558121.upstream_max__all_chip_histone_gt_0_99.0.001	upstream_max__all_chip_histone_gt_0_99.0.001	38412	ADD-SKAT	NA	NA	8.28386	NA
gdf15	19	18173180	proximal_IFI30_ENST00000597802.intronic_splice_max__Proteins_splice_junctions_gt_0_99.0.001	intronic_splice_max__Proteins_splice_junctions_gt_0_99.0.001	47157	ADD-ACATV	NA	NA	8.06778	NA
ifngr1	6	137202144	proximal_IFNGR1_ENST00000478333.downstream.0.001	downstream.0.001	46785	ADD-ACATV	NA	NA	8.82125	0.229583
igsf3	1	116577277	proximal_IGSF3_ENST00000318837.3_prime_UTR_variant.0.001	3_prime_UTR_variant.0.001	46362	ADD-SKAT	NA	NA	24.698	0.581509
il10rb	21	33285955	proximal_IL10RB_ENST00000696765.downstream.0.001	downstream.0.001	46785	ADD-ACATV	NA	NA	43.7218	6.45284
il13ra1	23	118766981	proximal_IL13RA1_ENST00000481868.downstream.0.001	downstream.0.001	45993	ADD-ACATV	NA	NA	32.5626	4.0853
il17rb	3	53866883	proximal_IL17RB_ENST00000475124.upstream_max__all_procap_gt_0_99.0.001	upstream_max__all_procap_gt_0_99.0.001	45928	ADD-SKAT	NA	NA	20.4733	20.5711
il1r2	2	102028395	proximal_IL1R2_ENST00000332549.intronic_splice_max__all_splice_sites_gt_0_99.0.001	intronic_splice_max__all_splice_sites_gt_0_99.0.001	46483	ADD-ACATV	NA	NA	9.41308	9.34724
il6st	5	55941028	proximal_IL6ST_ENST00000502326.intronic_splice_max__Proteins_splice_junctions_gt_0_99.0.001	intronic_splice_max__Proteins_splice_junctions_gt_0_99.0.001	46603	ADD	-0.529203	0.0766845	11.2872	6.4255
il6st	5	55976289	proximal_IL6ST_ENST00000522633.5_prime_UTR_variant_uAUG_gained.0.001	5_prime_UTR_variant_uAUG_gained.0.001	46603	ADD-SKAT	NA	NA	11.067	NA
tyro3	15	41066885	proximal_INO80_ENST00000561172.downstream_max__CONTROL_rna_seq_gt_0_99.0.001	downstream_max__CONTROL_rna_seq_gt_0_99.0.001	46603	ADD-ACATV	NA	NA	14.5845	0.336307
itga2	5	53090724	proximal_ITGA2_ENST00000296585.intron_splice_AI_050.0.001	intron_splice_AI_050.0.001	39183	ADD-ACATV	NA	NA	8.29429	NA
itih3	3	52801185	proximal_ITIH3_ENST00000465243.upstream_max__Proteins_dnase_gt_0_99.0.001	upstream_max__Proteins_dnase_gt_0_99.0.001	46773	ADD	-1.65509	0.0872426	79.5298	2.49289
itih3	3	52804304	proximal_ITIH3_ENST00000475931.downstream_max__all_avis_gt_0_99.0.001	downstream_max__all_avis_gt_0_99.0.001	46773	ADD-SKAT	NA	NA	8.5121	8.55018
itih4	3	52813526	proximal_ITIH4_ENST00000537897.downstream_max__all_avis_gt_0_99.0.001	downstream_max__all_avis_gt_0_99.0.001	40130	ADD-SKAT	NA	NA	14.315	14.3162
jam2	21	25714683	proximal_JAM2_ENST00000480456.intronic_splice_max__all_splice_site_usage_gt_0_99.0.001	intronic_splice_max__all_splice_site_usage_gt_0_99.0.001	46988	ADD-ACATO	NA	NA	14.185	0.155467
kyat1	9	128833866	proximal_KYAT1_ENST00000427720.downstream_max__all_avis_gt_0_99.0.001	downstream_max__all_avis_gt_0_99.0.001	46527	ADD-ACATO	NA	NA	45.663	2.30081
lap3	4	17606943	proximal_LAP3_ENST00000513105.intronic_splice_max__Proteins_splice_site_usage_gt_0_99.0.001	intronic_splice_max__Proteins_splice_site_usage_gt_0_99.0.001	45707	ADD	-1.2013	0.145866	15.7481	NA
lbp	20	38376670	proximal_LBP_ENST00000217407.intronic_splice_max__CONTROL_splice_junctions_gt_0_99.0.001	intronic_splice_max__CONTROL_splice_junctions_gt_0_99.0.001	46773	ADD	-0.894805	0.105367	16.6933	4.36912
lcat	16	67941815	proximal_LCAT_ENST00000570396.upstream_max__all_cage_gt_0_99.0.001	upstream_max__all_cage_gt_0_99.0.001	40108	ADD-ACATO	NA	NA	38.4751	4.72399
lcn2	9	128153454	proximal_LCN2_ENST00000494317.upstream_max__all_avis_gt_0_99.0.001	upstream_max__all_avis_gt_0_99.0.001	45181	ADD-ACATO	NA	NA	27.9967	8.50988
lgals8	1	236548190	proximal_LGALS8_ENST00000323938.intronic_splice_max__all_splice_sites_gt_0_99.0.001	intronic_splice_max__all_splice_sites_gt_0_99.0.001	46988	ADD-ACATV	NA	NA	8.5807	8.79595
tcn1	11	60154689	proximal_LINC02705_ENST00000533106.upstream.0.001	upstream.0.001	39295	ADD-ACATV	NA	NA	25.1876	0.097218
hgfac	4	3505430	proximal_LRPAP1_ENST00000650182.3_prime_UTR_variant.0.001	3_prime_UTR_variant.0.001	39723	ADD-ACATV	NA	NA	16.7809	1.39208
ren	1	204617191	proximal_LRRN2_ENST00000367177.downstream_max__all_rna_seq_gt_0_99.0.001	downstream_max__all_rna_seq_gt_0_99.0.001	46603	ADD-ACATV	NA	NA	9.90008	0.127032
ltbr	12	6387830	proximal_LTBR_ENST00000444814.downstream.0.001	downstream.0.001	46339	ADD-ACATV	NA	NA	14.0374	1.70462
mansc1	12	12329303	proximal_MANSC1_ENST00000396349.upstream_max__CONTROL_cage_gt_0_99.0.001	upstream_max__CONTROL_cage_gt_0_99.0.001	46722	ADD-SKAT	NA	NA	11.9245	11.9241
pi16	6	36108452	proximal_MAPK14_ENST00000468133.downstream_max__CONTROL_rna_seq_gt_0_99.0.001	downstream_max__CONTROL_rna_seq_gt_0_99.0.001	40108	ADD-ACATV	NA	NA	9.01773	0.0368551
masp1	3	187246412	proximal_MASP1_ENST00000483719.downstream_max__all_avis_gt_0_99.0.001	downstream_max__all_avis_gt_0_99.0.001	46146	ADD-SKAT	NA	NA	13.4962	0.519321
matn2	8	98035777	proximal_MATN2_ENST00000524308.5_prime_UTR_variant_uAUG_gained.0.001	5_prime_UTR_variant_uAUG_gained.0.001	46632	ADD-SKAT	NA	NA	15.4637	NA
mcam	11	119309984	proximal_MCAM_ENST00000526992.downstream.0.001	downstream.0.001	46773	ADD-ACATV	NA	NA	11.2952	1.14727
mdga1	6	37643277	proximal_MDGA1_ENST00000502298.upstream_gerp_over_2.0.001	upstream_gerp_over_2.0.001	46217	ADD	-0.394387	0.0568322	11.405	11.3517
mdga1	6	37630818	proximal_MDGA1_ENST00000681472.5_prime_UTR_variant_jarvis_over_0.99.0.001	5_prime_UTR_variant_jarvis_over_0.99.0.001	46217	ADD-ACATV	NA	NA	9.58435	9.49586
havcr2	5	157138454	proximal_MED7_ENST00000420343.upstream.0.001	upstream.0.001	46580	ADD-ACATV	NA	NA	10.4438	0.576362
meltf	3	197029706	proximal_MELTF_ENST00000439320.upstream_max__Proteins_chip_tf_gt_0_99.0.001	upstream_max__Proteins_chip_tf_gt_0_99.0.001	40068	ADD-SKAT	NA	NA	11.1423	10.777
mep1b	18	32220300	proximal_MEP1B_ENST00000581447.upstream_max__Proteins_dnase_gt_0_99.0.001	upstream_max__Proteins_dnase_gt_0_99.0.001	46603	ADD-SKAT	NA	NA	31.7664	31.7664
fetub	3	186627037	proximal_Metazoa_SRP_ENST00000622525.upstream.0.001	upstream.0.001	46692	ADD-ACATV	NA	NA	9.19457	4.39229
mfge8	15	88898714	proximal_MFGE8_ENST00000268151.intronic_splice_max__CONTROL_splice_site_usage_gt_0_99.0.001	intronic_splice_max__CONTROL_splice_site_usage_gt_0_99.0.001	46580	ADD-ACATO	NA	NA	48.7308	2.97775
tyro3	15	41675070	proximal_MGA_ENST00000682463.downstream.0.001	downstream.0.001	46603	ADD-ACATV	NA	NA	12.2654	0.960323
mia	19	40777423	proximal_MIA_ENST00000597784.intronic_splice_max__all_splice_junctions_gt_0_99.0.001	intronic_splice_max__all_splice_junctions_gt_0_99.0.001	46722	ADD-SKAT	NA	NA	90.7039	NA
cpped1	16	12720785	proximal_MIR4718_ENST00000580978.downstream.0.001	downstream.0.001	46988	ADD-ACATV	NA	NA	19.3428	0.22726
rnf149	2	101309555	proximal_MIR5696_ENST00000578474.upstream_jarvis_over_0.99.0.001	upstream_jarvis_over_0.99.0.001	39009	ADD-ACATV	NA	NA	15.663	0.492424
mme	3	155180461	proximal_MME_ENST00000680282.intron_splice_AI_050.0.001	intron_splice_AI_050.0.001	46362	ADD-SKAT	NA	NA	8.44835	8.44835
mmp12	11	102862862	proximal_MMP12_ENST00000571244.intronic_splice_max__Proteins_splice_junctions_gt_0_99.0.001	intronic_splice_max__Proteins_splice_junctions_gt_0_99.0.001	46604	ADD-ACATV	NA	NA	45.2019	NA
mmp12	11	102862862	proximal_MMP12_ENST00000571244.upstream_max__all_avis_gt_0_99.0.001	upstream_max__all_avis_gt_0_99.0.001	46604	ADD-SKAT	NA	NA	11.6903	11.6883
mocs2	5	53098566	proximal_MOCS2_ENST00000584946.upstream_gerp_over_2.0.001	upstream_gerp_over_2.0.001	39183	ADD-SKAT	NA	NA	12.3478	3.19475
lpo	17	58269882	proximal_MPO_ENST00000699291.downstream_max__all_avis_gt_0_99.0.001	downstream_max__all_avis_gt_0_99.0.001	45032	ADD	-1.46339	0.205421	11.979	NA
msr1	8	16375097	proximal_MRPL49P2_ENST00000521066.downstream.0.001	downstream.0.001	46988	ADD-ACATV	NA	NA	12.7128	0.375132
btd	3	15042431	proximal_MRPS25_ENST00000695387.downstream.0.001	downstream.0.001	40130	ADD-ACATV	NA	NA	8.40732	NA
kynu	2	143090062	proximal_MTND5P24_ENST00000438892.downstream.0.001	downstream.0.001	47085	ADD-ACATV	NA	NA	11.6775	0.0521574
tmprss5	11	113712399	proximal_MTRF1LP1_ENST00000321235.downstream.0.001	downstream.0.001	45994	ADD-ACATV	NA	NA	78.9757	0.741218
myo6	6	75758012	proximal_MYO6_ENST00000653423.upstream_max__all_chip_histone_gt_0_99.0.001	upstream_max__all_chip_histone_gt_0_99.0.001	39989	ADD	0.666338	0.105333	9.59943	9.59943
naaa	4	75916439	proximal_NAAA_ENST00000602782.downstream.0.001	downstream.0.001	46000	ADD-ACATV	NA	NA	9.82122	3.68352
tnn	1	174849424	proximal_NDUFAF4P4_ENST00000454883.upstream.0.001	upstream.0.001	40065	ADD-ACATV	NA	NA	47.1922	0.302639
prtg	15	55920684	proximal_NEDD4_ENST00000513957.upstream.0.001	upstream.0.001	46966	ADD-ACATV	NA	NA	11.2363	0.116774
fuca1	1	24469303	proximal_NIPAL3_ENST00000374399.upstream_max__CONTROL_chip_tf_gt_0_99.0.001	upstream_max__CONTROL_chip_tf_gt_0_99.0.001	46857	ADD-ACATV	NA	NA	10.6828	10.6828
havcr2	5	157468821	proximal_NIPAL4_ENST00000519946.upstream.0.001	upstream.0.001	46580	ADD-ACATV	NA	NA	37.5891	0.20234
nptx1	17	80466834	proximal_NPTX1_ENST00000306773.5_prime_UTR_variant_jarvis_over_0.99.0.001	5_prime_UTR_variant_jarvis_over_0.99.0.001	46580	ADD-ACATV	NA	NA	8.21608	NA
nrp1	10	33195467	proximal_NRP1_ENST00000431894.downstream.0.001	downstream.0.001	46850	ADD-ACATV	NA	NA	14.6149	0.836278
tcn1	11	60030838	proximal_OOSP4B_ENST00000642343.upstream_max__all_contact_maps_gt_0_99.0.001	upstream_max__all_contact_maps_gt_0_99.0.001	39295	ADD-SKAT	NA	NA	14.2473	0.176765
mog	6	29101881	proximal_OR2J1_ENST00000641659.3_prime_UTR_variant.0.001	3_prime_UTR_variant.0.001	46966	ADD-ACATV	NA	NA	8.32005	NA
prg3	11	56521572	proximal_OR5M5P_ENST00000529703.downstream.0.001	downstream.0.001	40065	ADD-ACATV	NA	NA	16.3399	1.36123
csf3r	1	36415893	proximal_OSCP1_ENST00000468441.upstream.0.001	upstream.0.001	38904	ADD-ACATV	NA	NA	16.5439	0.251944
osmr	5	38886229	proximal_OSMR_ENST00000502536.5_prime_UTR_variant_max__all_rna_seq_gt_0_99.0.001	5_prime_UTR_variant_max__all_rna_seq_gt_0_99.0.001	46850	ADD-SKAT	NA	NA	9.33347	9.34114
cd14	5	140863523	proximal_PCDHA14_ENST00000506751.upstream_max__Proteins_chip_tf_gt_0_99.0.001	upstream_max__Proteins_chip_tf_gt_0_99.0.001	45642	ADD	-0.878453	0.0792981	27.7941	0.0971714
pcdhb15	5	141442449	proximal_PCDHGB9P_ENST00000618012.upstream.0.001	upstream.0.001	39867	ADD-ACATV	NA	NA	17.9254	0.341607
pdcd1lg2	9	5569960	proximal_PDCD1LG2_ENST00000397747.5_prime_UTR_variant_max__Proteins_rna_seq_gt_0_99.0.001	5_prime_UTR_variant_max__Proteins_rna_seq_gt_0_99.0.001	46362	ADD	-1.74902	0.137203	36.493	NA
icam5	19	10467699	proximal_PDE4A_ENST00000590407.downstream.0.001	downstream.0.001	46603	ADD-ACATV	NA	NA	11.5649	0.669914
pepd	19	33386971	proximal_PEPD_ENST00000698427.intron_splice_AI_050.0.001	intron_splice_AI_050.0.001	40108	ADD-ACATO	NA	NA	19.8119	1.35813
pi3	20	45176373	proximal_PI3_ENST00000243924.upstream_max__CONTROL_cage_gt_0_99.0.001	upstream_max__CONTROL_cage_gt_0_99.0.001	45966	ADD	-0.679575	0.117256	8.16719	NA
acrbp	12	6693804	proximal_PIANP_ENST00000540656.3_prime_UTR_variant.0.001	3_prime_UTR_variant.0.001	39867	ADD-ACATV	NA	NA	36.7806	1.482
pik3ap1	10	96593345	proximal_PIK3AP1_ENST00000339364.3_prime_UTR_variant.0.001	3_prime_UTR_variant.0.001	46509	ADD-ACATV	NA	NA	8.72364	0.266207
vegfd	23	15384799	proximal_PIR_ENST00000380421.downstream_max__all_avis_gt_0_99.0.001	downstream_max__all_avis_gt_0_99.0.001	47006	ADD	-0.512721	0.0688647	13.0146	13.0146
pla2g2a	1	19975450	proximal_PLA2G2A_ENST00000375111.upstream_max__CONTROL_chip_tf_gt_0_99.0.001	upstream_max__CONTROL_chip_tf_gt_0_99.0.001	46488	ADD-SKAT	NA	NA	8.37073	NA
pla2g2a	1	19975450	proximal_PLA2G2A_ENST00000649436.upstream_max__all_avis_gt_0_99.0.001	upstream_max__all_avis_gt_0_99.0.001	46488	ADD	-0.75604	0.109722	11.255	7.26307
pla2g7	6	46704223	proximal_PLA2G7_ENST00000274793.upstream_max__all_avis_gt_0_99.0.001	upstream_max__all_avis_gt_0_99.0.001	46570	ADD	-1.7283	0.234582	12.76	12.8769
pla2g7	6	46704223	proximal_PLA2G7_ENST00000274793.upstream_max__CONTROL_cage_gt_0_99.0.001	upstream_max__CONTROL_cage_gt_0_99.0.001	46580	ADD-ACATV	NA	NA	8.8207	9.07713
ces3	16	67279631	proximal_PLEKHG4_ENST00000568621.downstream.0.001	downstream.0.001	46362	ADD-ACATV	NA	NA	10.9139	0.664778
ptprz1	7	121837634	proximal_PNPT1P2_ENST00000456768.upstream_max__all_chip_histone_gt_0_99.0.001	upstream_max__all_chip_histone_gt_0_99.0.001	40068	ADD-SKAT	NA	NA	24.9824	NA
podxl2	3	127672482	proximal_PODXL2_ENST00000342480.upstream_max__all_avis_gt_0_99.0.001	upstream_max__all_avis_gt_0_99.0.001	46722	ADD-SKAT	NA	NA	13.9892	NA
igfbp7	4	57031164	proximal_POLR2B_ENST00000478188.downstream_max__all_avis_gt_0_99.0.001	downstream_max__all_avis_gt_0_99.0.001	47157	ADD-SKAT	NA	NA	18.9038	NA
igfbp7	4	57017302	proximal_POLR2B_ENST00000510355.downstream_max__Proteins_rna_seq_gt_0_99.0.001	downstream_max__Proteins_rna_seq_gt_0_99.0.001	47157	ADD-ACATV	NA	NA	20.9765	0.144322
pon2	7	95404943	proximal_PON2_ENST00000433091.intron_splice_AI_050.0.001	intron_splice_AI_050.0.001	45729	ADD	-1.54542	0.189313	15.4868	15.4357
ppbp	4	73987125	proximal_PPBP_ENST00000296028.downstream.0.001	downstream.0.001	39829	ADD-ACATV	NA	NA	10.4788	0.358157
apoc1	19	45502202	proximal_PPM1N_ENST00000401705.upstream.0.001	upstream.0.001	40054	ADD-ACATV	NA	NA	8.65655	0.239257
gnpda2	4	44939667	proximal_PRDX4P1_ENST00000507189.downstream.0.001	downstream.0.001	39183	ADD-ACATV	NA	NA	20.6014	0.00107237
prg3	11	57376771	proximal_PRG3_ENST00000287143.upstream_max__all_avis_gt_0_99.0.001	upstream_max__all_avis_gt_0_99.0.001	40065	ADD	-1.42826	0.181217	14.4901	3.79859
mst1	3	48751262	proximal_PRKAR2A_ENST00000437821.upstream.0.001	upstream.0.001	39497	ADD-ACATV	NA	NA	20.1602	11.2427
itih3	3	53192664	proximal_PRKCD_ENST00000697590.upstream.0.001	upstream.0.001	46773	ADD-ACATV	NA	NA	9.75704	0.379355
proc	2	127429092	proximal_PROC_ENST00000234071.intronic_splice_max__Proteins_splice_site_usage_gt_0_99.0.001	intronic_splice_max__Proteins_splice_site_usage_gt_0_99.0.001	46692	ADD-SKAT	NA	NA	10.9387	10.0563
nhlrc3	13	39009966	proximal_PROSER1_ENST00000352251.upstream_max__all_rna_seq_gt_0_99.0.001	upstream_max__all_rna_seq_gt_0_99.0.001	38235	ADD-SKAT	NA	NA	70.3355	0.935732
prtg	15	55734703	proximal_PRTG_ENST00000623053.upstream_max__CONTROL_cage_gt_0_99.0.001	upstream_max__CONTROL_cage_gt_0_99.0.001	46966	ADD-ACATO	NA	NA	24.1375	9.14819
psg1	19	42867206	proximal_PSG1_ENST00000244296.5_prime_UTR_variant_max__all_cage_gt_0_99.0.001	5_prime_UTR_variant_max__all_cage_gt_0_99.0.001	46217	ADD-ACATV	NA	NA	58.0818	NA
psg1	19	43081294	proximal_PSG2_ENST00000491995.upstream.0.001	upstream.0.001	46217	ADD-ACATV	NA	NA	10.2996	16.0267
lypd3	19	43166261	proximal_PSG5_ENST00000366175.3_prime_UTR_variant.0.001	3_prime_UTR_variant.0.001	46351	ADD-ACATV	NA	NA	11.0524	0.441564
cd63	12	56663349	proximal_PTGES3_ENST00000262033.downstream_max__all_rna_seq_gt_0_99.0.001	downstream_max__all_rna_seq_gt_0_99.0.001	46139	ADD-ACATV	NA	NA	10.1543	1.32039
qpct	2	37342837	proximal_QPCT_ENST00000650442.intronic_splice_max__all_avis_gt_0_99.0.001	intronic_splice_max__all_avis_gt_0_99.0.001	46635	ADD-SKAT	NA	NA	8.49675	8.49609
tnn	1	174940758	proximal_RABGAP1L-AS1_ENST00000448686.downstream.0.001	downstream.0.001	40065	ADD-ACATV	NA	NA	9.93644	0.0408827
lbp	20	38574985	proximal_RALGAPB_ENST00000632792.3_prime_UTR_variant.0.001	3_prime_UTR_variant.0.001	46773	ADD-ACATV	NA	NA	10.1447	0.024959
erbb3	12	56589148	proximal_RBMS2_ENST00000552916.upstream.0.001	upstream.0.001	46415	ADD-ACATV	NA	NA	10.3374	0.217263
hrg	3	186789891	proximal_RFC4_ENST00000417876.upstream.0.001	upstream.0.001	39908	ADD-ACATV	NA	NA	20.2357	0.0796606
ddx58	9	32456680	proximal_RIGI_ENST00000679859.intronic_splice_max__all_splice_junctions_gt_0_99.0.001	intronic_splice_max__all_splice_junctions_gt_0_99.0.001	45461	ADD	-0.446657	0.0630522	11.8535	12.3128
tyro3	15	40736605	proximal_RMDN3_ENST00000560779.upstream_max__all_rna_seq_gt_0_99.0.001	upstream_max__all_rna_seq_gt_0_99.0.001	46603	ADD-ACATV	NA	NA	20.7887	0.76571
galnt5	2	157293977	proximal_RN7SKP281_ENST00000410472.upstream_max__all_avis_gt_0_99.0.001	upstream_max__all_avis_gt_0_99.0.001	40068	ADD-SKAT	NA	NA	10.6355	NA
tyro3	15	41446740	proximal_RNU6-1169P_ENST00000363537.downstream.0.001	downstream.0.001	46603	ADD-ACATV	NA	NA	16.0112	0.447067
cd27	12	6709553	proximal_RNU6-781P_ENST00000516377.upstream.0.001	upstream.0.001	46722	ADD-ACATV	NA	NA	9.08707	1.28316
mmp3	11	102898901	proximal_RNU7-159P_ENST00000459284.downstream_max__Proteins_rna_seq_gt_0_99.0.001	downstream_max__Proteins_rna_seq_gt_0_99.0.001	46580	ADD-ACATV	NA	NA	9.26113	0.260128
robo1	3	78597251	proximal_ROBO1_ENST00000618846.upstream_jarvis_over_0.99.0.001	upstream_jarvis_over_0.99.0.001	46632	ADD-ACATV	NA	NA	18.8347	1.14773
ror1	1	64142662	proximal_ROR1_ENST00000371080.3_prime_UTR_variant.0.001	3_prime_UTR_variant.0.001	46603	ADD-ACATV	NA	NA	21.5209	0.485996
tyro3	15	41517200	proximal_RPAP1_ENST00000561603.downstream.0.001	downstream.0.001	46603	ADD-ACATV	NA	NA	10.7407	0.118949
lgals8	1	236982549	proximal_RPL35P1_ENST00000450819.upstream.0.001	upstream.0.001	46988	ADD-ACATV	NA	NA	20.9702	0.157292
fetub	3	187371397	proximal_RTP4_ENST00000259030.downstream.0.001	downstream.0.001	46692	ADD-ACATV	NA	NA	8.58955	0.391455
saa4	11	18231355	proximal_SAA4_ENST00000278222.downstream.0.001	downstream.0.001	40130	ADD-ACATV	NA	NA	9.1104	0.383235
dbh	9	133718322	proximal_SARDH_ENST00000371867.downstream.0.001	downstream.0.001	40031	ADD-ACATV	NA	NA	10.0408	8.50036
shbg	17	7626254	proximal_SAT2_ENST00000576686.upstream_max__all_rna_seq_gt_0_99.0.001	upstream_max__all_rna_seq_gt_0_99.0.001	40108	ADD-ACATV	NA	NA	26.4441	0.739519
scg3	15	51719577	proximal_SCG3_ENST00000220478.5_prime_UTR_variant_max__Proteins_rna_seq_gt_0_99.0.001	5_prime_UTR_variant_max__Proteins_rna_seq_gt_0_99.0.001	46632	ADD-SKAT	NA	NA	8.78289	8.54378
ada	20	44497457	proximal_SERINC3_ENST00000342374.downstream.0.001	downstream.0.001	47085	ADD-ACATV	NA	NA	33.0634	0.0382224
serpina12	14	94283357	proximal_SERPINA10_ENST00000554173.upstream.0.001	upstream.0.001	45255	ADD-ACATV	NA	NA	47.5275	0.0150422
serpina11	14	94442486	proximal_SERPINA11_ENST00000334708.upstream_max__Proteins_cage_gt_0_99.0.001	upstream_max__Proteins_cage_gt_0_99.0.001	47157	ADD-ACATV	NA	NA	9.79975	9.83375
serpina4	14	94592543	proximal_SERPINA5_ENST00000553780.intronic_splice_max__all_avis_gt_0_99.0.001	intronic_splice_max__all_avis_gt_0_99.0.001	39410	ADD-ACATV	NA	NA	28.214	5.32638
serpinb8	18	63987285	proximal_SERPINB8_ENST00000542677.intronic_splice_max__all_avis_gt_0_99.0.001	intronic_splice_max__all_avis_gt_0_99.0.001	47085	ADD-SKAT	NA	NA	8.37454	NA
serpinh1	11	75572093	proximal_SERPINH1_ENST00000533603.5_prime_UTR_variant_max__Proteins_rna_seq_gt_0_99.0.001	5_prime_UTR_variant_max__Proteins_rna_seq_gt_0_99.0.001	39348	ADD	-0.851346	0.145412	8.3207	NA
havcr2	5	156393811	proximal_SGCD_ENST00000524347.downstream.0.001	downstream.0.001	46580	ADD-ACATV	NA	NA	13.3109	0.0480161
sh2d1a	23	124371393	proximal_SH2D1A_ENST00000698113.5_prime_UTR_variant_uAUG_lost.0.001	5_prime_UTR_variant_uAUG_lost.0.001	46509	ADD-SKAT	NA	NA	39.905	0.52139
siglec6	19	51517824	proximal_SIGLEC6_ENST00000425629.upstream_max__Proteins_chip_histone_gt_0_99.0.001	upstream_max__Proteins_chip_histone_gt_0_99.0.001	46966	ADD-SKAT	NA	NA	11.8883	11.69
siglec8	19	51452376	proximal_SIGLEC8_ENST00000340550.intronic_splice_max__all_splice_sites_gt_0_99.0.001	intronic_splice_max__all_splice_sites_gt_0_99.0.001	39009	ADD-SKAT	NA	NA	11.278	11.2551
slamf8	1	159837255	proximal_SLAMF8_ENST00000471286.upstream_max__all_avis_gt_0_99.0.001	upstream_max__all_avis_gt_0_99.0.001	45461	ADD	-0.743002	0.116971	9.67263	9.64493
sgsh	17	80252718	proximal_SLC26A11_ENST00000546047.upstream_max__Proteins_dnase_gt_0_99.0.001	upstream_max__Proteins_dnase_gt_0_99.0.001	39387	ADD-SKAT	NA	NA	8.13031	NA
npl	1	183598247	proximal_SMG7_ENST00000495321.downstream.0.001	downstream.0.001	40068	ADD-ACATV	NA	NA	14.5965	0.206217
sparcl1	4	87529094	proximal_SPARCL1_ENST00000541496.downstream_max__all_avis_gt_0_99.0.001	downstream_max__all_avis_gt_0_99.0.001	46621	ADD	-1.36164	0.197342	11.2836	11.4283
ctbs	1	84526084	proximal_SPATA1_ENST00000485121.upstream.0.001	upstream.0.001	39520	ADD-ACATV	NA	NA	13.481	0.138857
spink4	9	33248547	proximal_SPINK4_ENST00000379721.5_prime_UTR_variant_max__CONTROL_rna_seq_gt_0_99.0.001	5_prime_UTR_variant_max__CONTROL_rna_seq_gt_0_99.0.001	46509	ADD-ACATO	NA	NA	27.3223	1.15204
spink5	5	148124868	proximal_SPINK5_ENST00000398454.intron_splice_AI_050.0.001	intron_splice_AI_050.0.001	46580	ADD-ACATO	NA	NA	16.8655	5.73824
clps	6	35869277	proximal_SRPK1_ENST00000373821.downstream.0.001	downstream.0.001	46502	ADD-ACATV	NA	NA	10.3971	3.06405
ggh	8	62859882	proximal_SRPK2P_ENST00000523408.upstream.0.001	upstream.0.001	45783	ADD-ACATV	NA	NA	10.9187	2.84135
il16	15	81305742	proximal_STARD5_ENST00000560916.downstream_max__all_avis_gt_0_99.0.001	downstream_max__all_avis_gt_0_99.0.001	47085	ADD	-1.29643	0.184715	11.6494	11.6494
erbb3	12	56005049	proximal_SUOX_ENST00000550065.upstream_jarvis_over_0.99.0.001	upstream_jarvis_over_0.99.0.001	46415	ADD-ACATV	NA	NA	61.3991	0.0746599
pcdhb15	5	141318491	proximal_TAF7_ENST00000313368.5_prime_UTR_variant_max__all_rna_seq_gt_0_99.0.001	5_prime_UTR_variant_max__all_rna_seq_gt_0_99.0.001	39867	ADD-SKAT	NA	NA	26.0959	2.38353
tcn1	11	59854306	proximal_TCN1_ENST00000533734.downstream_max__all_avis_gt_0_99.0.001	downstream_max__all_avis_gt_0_99.0.001	39295	ADD	-2.25395	0.155881	46.6604	NA
tcn2	22	30626298	proximal_TCN2_ENST00000493542.upstream.0.001	upstream.0.001	47085	ADD-ACATV	NA	NA	50.5286	0.365542
erbb3	12	56416369	proximal_TIMELESS_ENST00000553532.downstream.0.001	downstream.0.001	46415	ADD-ACATV	NA	NA	37.0997	0.708196
cntn2	1	205272811	proximal_TMCC2_ENST00000358024.5_prime_UTR_variant_gerp_over_2.0.001	5_prime_UTR_variant_gerp_over_2.0.001	46966	ADD-ACATV	NA	NA	8.3619	NA
tmem25	11	118546148	proximal_TMEM25_ENST00000442938.5_prime_UTR_variant_max__Proteins_rna_seq_gt_0_99.0.001	5_prime_UTR_variant_max__Proteins_rna_seq_gt_0_99.0.001	39989	ADD-SKAT	NA	NA	16.4055	16.4055
ggact	13	100604873	proximal_TMTC4_ENST00000328767.downstream.0.001	downstream.0.001	40068	ADD-ACATV	NA	NA	11.9288	0.178098
tnfrsf10a	8	23186814	proximal_TNFRSF10A_ENST00000519862.upstream.0.001	upstream.0.001	46217	ADD-ACATV	NA	NA	12.5906	0.0137968
tnfrsf10c	8	23117034	proximal_TNFRSF10C_ENST00000356864.intronic_splice_max__CONTROL_splice_junctions_gt_0_99.0.001	intronic_splice_max__CONTROL_splice_junctions_gt_0_99.0.001	46712	ADD-ACATO	NA	NA	18.6212	1.0755
tnfsf12	17	7557551	proximal_TNFSF12_ENST00000700015.5_prime_UTR_variant_max__CONTROL_rna_seq_gt_0_99.0.001	5_prime_UTR_variant_max__CONTROL_rna_seq_gt_0_99.0.001	47085	ADD-SKAT	NA	NA	9.45711	9.63953
tnfsf12	17	7557562	proximal_TNFSF12_ENST00000700059.upstream_max__CONTROL_chip_histone_gt_0_99.0.001	upstream_max__CONTROL_chip_histone_gt_0_99.0.001	47085	ADD	-0.605101	0.0923221	10.2524	10.3093
tnfsf13	17	7561028	proximal_TNFSF13_ENST00000380535.5_prime_UTR_variant_max__CONTROL_cage_gt_0_99.0.001	5_prime_UTR_variant_max__CONTROL_cage_gt_0_99.0.001	46785	ADD	-1.24568	0.116342	26.0251	27.707
tnn	1	175147174	proximal_TNN_ENST00000239462.5_prime_UTR_variant_uAUG_gained.0.001	5_prime_UTR_variant_uAUG_gained.0.001	40065	ADD-SKAT	NA	NA	13.6243	14.3674
tnn	1	175147174	proximal_TNN_ENST00000239462.intron_splice_AI_050.singleton	intron_splice_AI_050.singleton	40065	ADD	-1.88303	0.291355	9.98866	10.3486
ceacam21	19	41506931	proximal_TPM3P5_ENST00000600996.upstream.0.001	upstream.0.001	46509	ADD-ACATV	NA	NA	9.50237	6.76361
treml2	6	41189750	proximal_TREML2_ENST00000483722.upstream_max__all_atac_gt_0_99.0.001	upstream_max__all_atac_gt_0_99.0.001	46580	ADD-SKAT	NA	NA	9.35129	9.35129
cd300e	17	75079553	proximal_TRIM80P_ENST00000455685.downstream.0.001	downstream.0.001	46816	ADD-ACATV	NA	NA	10.9521	0.461454
lgals1	22	37773796	proximal_TRIOBP_ENST00000344404.3_prime_UTR_variant_max__all_polyadenylation_gt_0_99.0.001	3_prime_UTR_variant_max__all_polyadenylation_gt_0_99.0.001	46603	ADD-ACATV	NA	NA	25.4805	0.166397
tmprss5	11	113360129	proximal_TTC12_ENST00000527362.downstream.0.001	downstream.0.001	45994	ADD-ACATV	NA	NA	36.051	1.36246
mthfd2	2	74494560	proximal_TTC31_ENST00000491252.upstream.0.001	upstream.0.001	39963	ADD-ACATV	NA	NA	21.6801	0.204879
txndc15	5	134899686	proximal_TXNDC15_ENST00000511070.5_prime_UTR_variant_uAUG_gained.0.001	5_prime_UTR_variant_uAUG_gained.0.001	46722	ADD-SKAT	NA	NA	9.17762	9.06963
ptgr1	9	111929757	proximal_UGCG_ENST00000495085.upstream_max__all_rna_seq_gt_0_99.0.001	upstream_max__all_rna_seq_gt_0_99.0.001	40068	ADD-ACATV	NA	NA	8.06112	NA
tmprss5	11	113798850	proximal_USP28_ENST00000696973.downstream_max__CONTROL_rna_seq_gt_0_99.0.001	downstream_max__CONTROL_rna_seq_gt_0_99.0.001	45994	ADD-ACATV	NA	NA	109.222	0.428731
ccdc50	3	191326897	proximal_UTS2B_ENST00000464814.upstream_max__all_avis_gt_0_99.0.001	upstream_max__all_avis_gt_0_99.0.001	39989	ADD	0.94844	0.143401	10.4268	10.4268
vmo1	17	4785300	proximal_VMO1_ENST00000441199.upstream_max__CONTROL_cage_gt_0_99.0.001	upstream_max__CONTROL_cage_gt_0_99.0.001	46362	ADD-ACATO	NA	NA	12.8921	12.8921
wfikkn2	17	50841047	proximal_WFIKKN2_ENST00000426127.intronic_splice_max__all_splice_site_usage_gt_0_99.0.001	intronic_splice_max__all_splice_site_usage_gt_0_99.0.001	46632	ADD-SKAT	NA	NA	8.58935	8.58948
mmp3	11	102837422	proximal_WTAPP1_ENST00000525739.upstream.0.001	upstream.0.001	46580	ADD-ACATV	NA	NA	28.3417	0.291728
xpnpep2	23	129768545	proximal_XPNPEP2_ENST00000371106.5_prime_UTR_variant.0.001	5_prime_UTR_variant.0.001	46722	ADD-SKAT	NA	NA	10.9162	10.9049
impact	18	24430309	proximal_Y_RNA_ENST00000362766.upstream_max__all_avis_gt_0_99.0.001	upstream_max__all_avis_gt_0_99.0.001	39963	ADD-ACATO	NA	NA	8.76029	8.76029
mmp3	11	102186701	proximal_YAP1_ENST00000526594.upstream.0.001	upstream.0.001	46580	ADD-ACATV	NA	NA	9.02848	9.11999
mdga1	6	38152849	proximal_ZFAND3_ENST00000440482.upstream_max__all_dnase_gt_0_99.0.001	upstream_max__all_dnase_gt_0_99.0.001	46217	ADD-SKAT	NA	NA	22.8728	22.8728
serpina12	14	94430633	regulatory_-_ENST00000536735.rna_regulatory.0.001	rna_regulatory.0.001	45255	ADD-ACATV	NA	NA	19.4835	0.130971
agrp	16	67481475	regulatory_ATP6V0D1-DT_ENST00000602596.rna_regulatory_max__all_atac_gt_0_99.0.001	rna_regulatory_max__all_atac_gt_0_99.0.001	47085	ADD-SKAT	NA	NA	8.10592	NA
mmp1	11	102798093	regulatory_chr11_102798000_102799000.constrained_max__CONTROL_cage_gt_0_99.0.001	constrained_max__CONTROL_cage_gt_0_99.0.001	44904	ADD	-1.17322	0.188042	9.35654	9.35654
cndp1	18	74650724	regulatory_chr18_74650723_74650879.conserved_phastcons100way.0.001	conserved_phastcons100way.0.001	46773	ADD-ACATV	NA	NA	8.12727	NA
dpp4	2	162046717	regulatory_DPP4_ENST00000497461.rna_regulatory_max__all_avis_gt_0_99.0.001	rna_regulatory_max__all_avis_gt_0_99.0.001	45711	ADD-SKAT	NA	NA	13.121	2.11822
eng	9	127827054	regulatory_ENG_ENST00000462196.rna_regulatory.0.001	rna_regulatory.0.001	47157	ADD-ACATO	NA	NA	21.4682	0.702154
csf3r	1	36481400	regulatory_ENSR00000004816.regulatory_region_variant_max__Proteins_dnase_gt_0_99.0.001	regulatory_region_variant_max__Proteins_dnase_gt_0_99.0.001	38904	ADD-SKAT	NA	NA	9.7368	9.79467
ddah1	1	85399200	regulatory_ENSR00000009221.regulatory_region_variant.0.001	regulatory_region_variant.0.001	46362	ADD-ACATV	NA	NA	39.954	0.683987
prtfdc1	10	24951467	regulatory_ENSR00000025722.regulatory_region_variant.0.001	regulatory_region_variant.0.001	45465	ADD-ACATV	NA	NA	8.35541	NA
c1qtnf9	13	24313483	regulatory_ENSR00000060064.regulatory_region_variant_max__all_procap_gt_0_99.0.001	regulatory_region_variant_max__all_procap_gt_0_99.0.001	39110	ADD	-0.613268	0.0981346	9.38467	9.34008
gchfr	15	40765814	regulatory_ENSR00000075554.regulatory_region_variant_max__Proteins_dnase_gt_0_99.0.001	regulatory_region_variant_max__Proteins_dnase_gt_0_99.0.001	38231	ADD	0.959719	0.164916	8.22887	NA
tyro3	15	41332587	regulatory_ENSR00000075631.regulatory_region_variant_max__all_rna_seq_gt_0_99.0.001	regulatory_region_variant_max__all_rna_seq_gt_0_99.0.001	46603	ADD-ACATV	NA	NA	10.2123	0.0122575
tyro3	15	41557802	regulatory_ENSR00000075648.regulatory_region_variant_max__CONTROL_chip_tf_gt_0_99.0.001	regulatory_region_variant_max__CONTROL_chip_tf_gt_0_99.0.001	46603	ADD-ACATO	NA	NA	29.6177	4.9097
rgma	15	93102109	regulatory_ENSR00000081348.regulatory_region_variant_max__all_cage_gt_0_99.0.001	regulatory_region_variant_max__all_cage_gt_0_99.0.001	46988	ADD-SKAT	NA	NA	19.1656	NA
lgals3bp	17	78979973	regulatory_ENSR00000099012.regulatory_region_variant_max__CONTROL_dnase_gt_0_99.0.001	regulatory_region_variant_max__CONTROL_dnase_gt_0_99.0.001	40130	ADD	-1.22857	0.138659	18.0984	4.28495
dsc2	18	31102156	regulatory_ENSR00000101935.regulatory_region_variant_max__all_procap_gt_0_99.0.001	regulatory_region_variant_max__all_procap_gt_0_99.0.001	46046	ADD-ACATO	NA	NA	8.53272	8.40179
fam3b	21	41404407	regulatory_ENSR00000142566.regulatory_region_variant.0.001	regulatory_region_variant.0.001	46362	ADD-ACATV	NA	NA	14.0579	0.88943
sez6l	22	26170182	regulatory_ENSR00000144585.regulatory_region_variant_max__all_rna_seq_gt_0_99.0.001	regulatory_region_variant_max__all_rna_seq_gt_0_99.0.001	46722	ADD	0.761159	0.105292	12.3129	3.26531
lgals1	22	37677069	regulatory_ENSR00000146050.regulatory_region_variant_max__all_atac_gt_0_99.0.001	regulatory_region_variant_max__all_atac_gt_0_99.0.001	46602	ADD	-0.935252	0.0993447	20.3218	8.61054
fstl1	3	120448633	regulatory_ENSR00000157198.regulatory_region_variant_max__all_cage_gt_0_99.0.001	regulatory_region_variant_max__all_cage_gt_0_99.0.001	39009	ADD-SKAT	NA	NA	8.33272	NA
bst1	4	15702401	regulatory_ENSR00000166228.regulatory_region_variant_max__CONTROL_contact_maps_gt_0_99.0.001	regulatory_region_variant_max__CONTROL_contact_maps_gt_0_99.0.001	44266	ADD	1.79735	0.103541	66.7714	NA
naaa	4	75939200	regulatory_ENSR00000169432.regulatory_region_variant_max__all_cage_gt_0_99.0.001	regulatory_region_variant_max__all_cage_gt_0_99.0.001	46000	ADD-SKAT	NA	NA	16.5987	3.51095
pdgfrb	5	150128731	regulatory_ENSR00000188916.regulatory_region_variant.0.001	regulatory_region_variant.0.001	47157	ADD-ACATV	NA	NA	193.672	1.61881
havcr2	5	157142489	regulatory_ENSR00000189516.regulatory_region_variant.0.001	regulatory_region_variant.0.001	46580	ADD-ACATV	NA	NA	47.198	0.390746
kiaa0319	6	24645200	regulatory_ENSR00000194785.regulatory_region_variant_max__Proteins_chip_histone_gt_0_99.0.001	regulatory_region_variant_max__Proteins_chip_histone_gt_0_99.0.001	39861	ADD	0.579184	0.0980325	8.46079	8.46079
ccn2	6	132333561	regulatory_ENSR00000202962.regulatory_region_variant.0.001	regulatory_region_variant.0.001	46555	ADD-ACATV	NA	NA	12.6583	0.0590908
ptn	7	137340094	regulatory_ENSR00000218729.regulatory_region_variant_max__Proteins_chip_histone_gt_0_99.0.001	regulatory_region_variant_max__Proteins_chip_histone_gt_0_99.0.001	45729	ADD-ACATO	NA	NA	21.2199	0.85964
gimap7	7	150520909	regulatory_ENSR00000219719.regulatory_region_variant_max__all_avis_gt_0_99.0.001	regulatory_region_variant_max__all_avis_gt_0_99.0.001	39183	ADD-SKAT	NA	NA	9.02437	9.2457
matn2	8	97887858	regulatory_ENSR00000227598.regulatory_region_variant_gerp_over_2.0.001	regulatory_region_variant_gerp_over_2.0.001	46632	ADD-SKAT	NA	NA	11.3042	0.116872
ggact	13	100694803	regulatory_ENSR00000273088.regulatory_region_variant.0.001	regulatory_region_variant.0.001	40068	ADD-ACATV	NA	NA	11.9864	0.419656
serpina12	14	94422802	regulatory_ENSR00000275897.regulatory_region_variant.0.001	regulatory_region_variant.0.001	45255	ADD-ACATV	NA	NA	12.1438	3.76156
serpina11	14	94485775	regulatory_ENSR00000275904.regulatory_region_variant_max__Proteins_cage_gt_0_99.0.001	regulatory_region_variant_max__Proteins_cage_gt_0_99.0.001	47157	ADD-ACATV	NA	NA	9.27604	1.97009
serpina12	14	94548399	regulatory_ENSR00000275908.regulatory_region_variant.0.001	regulatory_region_variant.0.001	45255	ADD-ACATV	NA	NA	21.6968	3.51327
tyro3	15	40588423	regulatory_ENSR00000277232.regulatory_region_variant.0.001	regulatory_region_variant.0.001	46603	ADD-ACATV	NA	NA	21.0655	0.465554
tyro3	15	40914020	regulatory_ENSR00000277240.regulatory_region_variant_max__Proteins_rna_seq_gt_0_99.0.001	regulatory_region_variant_max__Proteins_rna_seq_gt_0_99.0.001	46603	ADD-ACATV	NA	NA	24.3421	1.07809
icam5	19	10483203	regulatory_ENSR00000287400.regulatory_region_variant.0.001	regulatory_region_variant.0.001	46603	ADD-ACATV	NA	NA	24.8965	0.00304268
psg1	19	42633803	regulatory_ENSR00000288503.regulatory_region_variant_max__all_rna_seq_gt_0_99.0.001	regulatory_region_variant_max__all_rna_seq_gt_0_99.0.001	46217	ADD-ACATV	NA	NA	21.6977	1.10608
mthfd2	2	73823201	regulatory_ENSR00000291589.regulatory_region_variant.0.001	regulatory_region_variant.0.001	39963	ADD-ACATV	NA	NA	10.5976	0.0312964
prnd	20	4720463	regulatory_ENSR00000297194.regulatory_region_variant_max__CONTROL_chip_tf_gt_0_99.0.001	regulatory_region_variant_max__CONTROL_chip_tf_gt_0_99.0.001	39963	ADD	-0.967209	0.137487	11.7003	11.5203
psapl1	4	7462200	regulatory_ENSR00000308698.regulatory_region_variant.0.001	regulatory_region_variant.0.001	39887	ADD-ACATV	NA	NA	22.3706	0.43525
mepe	4	87985396	regulatory_ENSR00000310930.regulatory_region_variant.0.001	regulatory_region_variant.0.001	46556	ADD-ACATV	NA	NA	19.5749	0.50317
havcr2	5	157132178	regulatory_ENSR00000318131.regulatory_region_variant.0.001	regulatory_region_variant.0.001	46580	ADD-ACATV	NA	NA	8.82607	0.205535
mdga1	6	37608443	regulatory_ENSR00000320488.regulatory_region_variant.0.001	regulatory_region_variant.0.001	46217	ADD-ACATV	NA	NA	10.3232	10.7676
pon1	7	95545065	regulatory_ENSR00000327309.regulatory_region_variant_max__CONTROL_chip_histone_gt_0_99.0.001	regulatory_region_variant_max__CONTROL_chip_histone_gt_0_99.0.001	40108	ADD-ACATV	NA	NA	28.3918	0.00521703
tnn	1	174114871	regulatory_ENSR00000377717.regulatory_region_variant.0.001	regulatory_region_variant.0.001	40065	ADD-ACATV	NA	NA	14.417	0.270167
chit1	1	202938403	regulatory_ENSR00000383284.regulatory_region_variant.0.001	regulatory_region_variant.0.001	46778	ADD-ACATV	NA	NA	8.75233	5.646
mdk	11	47130293	regulatory_ENSR00000430025.regulatory_region_variant.0.001	regulatory_region_variant.0.001	46574	ADD-ACATV	NA	NA	37.0642	0.266906
tcn1	11	59866576	regulatory_ENSR00000431077.regulatory_region_variant_max__CONTROL_rna_seq_gt_0_99.0.001	regulatory_region_variant_max__CONTROL_rna_seq_gt_0_99.0.001	39295	ADD-SKAT	NA	NA	57.0652	3.65057
ltbp3	11	66225209	regulatory_ENSR00000432948.regulatory_region_variant.0.001	regulatory_region_variant.0.001	45461	ADD-ACATO	NA	NA	8.76268	8.90117
chrdl2	11	74701467	regulatory_ENSR00000435562.regulatory_region_variant.0.001	regulatory_region_variant.0.001	46603	ADD-SKAT	NA	NA	15.33	12.2609
tmprss5	11	114031403	regulatory_ENSR00000442895.regulatory_region_variant.0.001	regulatory_region_variant.0.001	45994	ADD-ACATV	NA	NA	67.0292	0.80183
rnase3	14	20891201	regulatory_ENSR00000492018.regulatory_region_variant_max__Proteins_chip_tf_gt_0_99.0.001	regulatory_region_variant_max__Proteins_chip_tf_gt_0_99.0.001	46381	ADD	-1.51433	0.205602	12.7527	12.5707
hspa2	14	64573218	regulatory_ENSR00000499723.regulatory_region_variant_max__all_atac_gt_0_99.0.001	regulatory_region_variant_max__all_atac_gt_0_99.0.001	39867	ADD-ACATV	NA	NA	32.0412	NA
serpina12	14	94153602	regulatory_ENSR00000506027.regulatory_region_variant.0.001	regulatory_region_variant.0.001	45255	ADD-ACATV	NA	NA	12.7844	0.096858
tyro3	15	41465668	regulatory_ENSR00000513669.regulatory_region_variant.0.001	regulatory_region_variant.0.001	46603	ADD-ACATV	NA	NA	16.9734	0.697218
prtg	15	55660153	regulatory_ENSR00000516395.regulatory_region_variant_gerp_over_2.0.001	regulatory_region_variant_gerp_over_2.0.001	46966	ADD-SKAT	NA	NA	43.6643	0.996918
ppl	16	4936400	regulatory_ENSR00000529800.regulatory_region_variant_max__Proteins_atac_gt_0_99.0.001	regulatory_region_variant_max__Proteins_atac_gt_0_99.0.001	38904	ADD-SKAT	NA	NA	8.18719	NA
ces3	16	66961256	regulatory_ENSR00000540226.regulatory_region_variant_max__CONTROL_rna_seq_gt_0_99.0.001	regulatory_region_variant_max__CONTROL_rna_seq_gt_0_99.0.001	46362	ADD	-0.796372	0.125824	9.60849	8.46729
agrp	16	67479001	regulatory_ENSR00000540394.regulatory_region_variant_max__Proteins_atac_gt_0_99.0.001	regulatory_region_variant_max__Proteins_atac_gt_0_99.0.001	47085	ADD-ACATO	NA	NA	37.2608	NA
ccl13	17	34319247	regulatory_ENSR00000553903.regulatory_region_variant_max__Proteins_chip_histone_gt_0_99.0.001	regulatory_region_variant_max__Proteins_chip_histone_gt_0_99.0.001	47006	ADD	1.21212	0.109939	27.5401	NA
ccl8	17	34319247	regulatory_ENSR00000553903.regulatory_region_variant_max__Proteins_chip_tf_gt_0_99.0.001	regulatory_region_variant_max__Proteins_chip_tf_gt_0_99.0.001	46895	ADD	-1.22129	0.0893461	41.8092	1.67282
mthfd2	2	74017202	regulatory_ENSR00000610157.regulatory_region_variant_max__all_rna_seq_gt_0_99.0.001	regulatory_region_variant_max__all_rna_seq_gt_0_99.0.001	39963	ADD-SKAT	NA	NA	15.8336	0.304641
crygd	2	208124107	regulatory_ENSR00000635042.regulatory_region_variant_max__Proteins_chip_histone_gt_0_99.0.001	regulatory_region_variant_max__Proteins_chip_histone_gt_0_99.0.001	39963	ADD-SKAT	NA	NA	17.8535	18.0021
dner	2	229587271	regulatory_ENSR00000639261.regulatory_region_variant_max__all_procap_gt_0_99.0.001	regulatory_region_variant_max__all_procap_gt_0_99.0.001	46479	ADD-SKAT	NA	NA	12.9231	12.9231
bpifb1	20	33211831	regulatory_ENSR00000649362.regulatory_region_variant.0.001	regulatory_region_variant.0.001	46484	ADD-ACATV	NA	NA	9.86297	2.98323
lgals1	22	38062599	regulatory_ENSR00000671823.regulatory_region_variant_max__Proteins_rna_seq_gt_0_99.0.001	regulatory_region_variant_max__Proteins_rna_seq_gt_0_99.0.001	46603	ADD-ACATV	NA	NA	57.0393	2.25927
il5ra	3	3098075	regulatory_ENSR00000675657.regulatory_region_variant_max__all_chip_histone_gt_0_99.0.001	regulatory_region_variant_max__all_chip_histone_gt_0_99.0.001	46509	ADD	-1.39034	0.19539	11.9534	12.0519
timp4	3	12158004	regulatory_ENSR00000677455.regulatory_region_variant_max__all_cage_gt_0_99.0.001	regulatory_region_variant_max__all_cage_gt_0_99.0.001	46580	ADD	-0.807615	0.110813	12.5025	12.3346
tdgf1	3	46578818	regulatory_ENSR00000684806.regulatory_region_variant_max__Proteins_chip_histone_gt_0_99.0.001	regulatory_region_variant_max__Proteins_chip_histone_gt_0_99.0.001	45465	ADD-SKAT	NA	NA	13.0008	13.0008
pth1r	3	46870481	regulatory_ENSR00000684900.regulatory_region_variant_max__Proteins_chip_tf_gt_0_99.0.001	regulatory_region_variant_max__Proteins_chip_tf_gt_0_99.0.001	46509	ADD-SKAT	NA	NA	10.6418	10.6615
fetub	3	186640163	regulatory_ENSR00000711681.regulatory_region_variant_max__Proteins_dnase_gt_0_99.0.001	regulatory_region_variant_max__Proteins_dnase_gt_0_99.0.001	46692	ADD-SKAT	NA	NA	33.263	NA
hrg	3	186640163	regulatory_ENSR00000711681.regulatory_region_variant_max__Proteins_dnase_gt_0_99.0.001	regulatory_region_variant_max__Proteins_dnase_gt_0_99.0.001	39908	ADD-SKAT	NA	NA	11.7231	11.8805
fetub	3	186642839	regulatory_ENSR00000711683.regulatory_region_variant.0.001	regulatory_region_variant.0.001	46692	ADD-ACATV	NA	NA	17.2517	0.580097
cytl1	4	5018303	regulatory_ENSR00000715808.regulatory_region_variant_max__all_dnase_gt_0_99.0.001	regulatory_region_variant_max__all_dnase_gt_0_99.0.001	40065	ADD-SKAT	NA	NA	26.3934	NA
dmp1	4	88201601	regulatory_ENSR00000729478.regulatory_region_variant.0.001	regulatory_region_variant.0.001	39009	ADD-ACATV	NA	NA	9.79403	2.04545
gfra3	5	138245886	regulatory_ENSR00000770881.regulatory_region_variant_max__all_rna_seq_gt_0_99.0.001	regulatory_region_variant_max__all_rna_seq_gt_0_99.0.001	46071	ADD	-0.685045	0.108794	9.51708	9.49434
mdga1	6	37643759	regulatory_ENSR00000789487.regulatory_region_variant.0.001	regulatory_region_variant.0.001	46217	ADD-ACATV	NA	NA	19.3409	19.3391
pla2g7	6	46325004	regulatory_ENSR00000791840.regulatory_region_variant.0.001	regulatory_region_variant.0.001	46580	ADD-SKAT	NA	NA	16.6262	0.804934
vnn1	6	132713212	regulatory_ENSR00000805783.regulatory_region_variant_max__all_procap_gt_0_99.0.001	regulatory_region_variant_max__all_procap_gt_0_99.0.001	40108	ADD-SKAT	NA	NA	9.01232	9.05845
tfpi2	7	93870154	regulatory_ENSR00000832184.regulatory_region_variant_max__all_procap_gt_0_99.0.001	regulatory_region_variant_max__all_procap_gt_0_99.0.001	46578	ADD-ACATO	NA	NA	8.2889	NA
pon2	7	94997881	regulatory_ENSR00000832437.regulatory_region_variant.0.001	regulatory_region_variant.0.001	45729	ADD-ACATV	NA	NA	10.766	0.546448
pon1	7	95608040	regulatory_ENSR00000832556.regulatory_region_variant.0.001	regulatory_region_variant.0.001	40108	ADD-ACATV	NA	NA	22.218	3.47253
slurp1	8	142742238	regulatory_ENSR00000872706.regulatory_region_variant_max__all_rna_seq_gt_0_99.0.001	regulatory_region_variant_max__all_rna_seq_gt_0_99.0.001	37227	ADD	-1.22989	0.177209	11.4076	NA
ogn	9	92401481	regulatory_ENSR00000886805.regulatory_region_variant_max__CONTROL_chip_histone_gt_0_99.0.001	regulatory_region_variant_max__CONTROL_chip_histone_gt_0_99.0.001	46580	ADD-SKAT	NA	NA	8.55378	8.5557
txn	9	110081260	regulatory_ENSR00000890556.regulatory_region_variant.0.001	regulatory_region_variant.0.001	39434	ADD-ACATV	NA	NA	8.58368	0.19883
hmcn2	9	130320455	regulatory_ENSR00000895807.regulatory_region_variant_max__all_avis_gt_0_99.0.001	regulatory_region_variant_max__all_avis_gt_0_99.0.001	39111	ADD-ACATV	NA	NA	10.0864	10.2727
hmcn2	9	130432839	regulatory_ENSR00000895848.regulatory_region_variant_max__all_avis_gt_0_99.0.001	regulatory_region_variant_max__all_avis_gt_0_99.0.001	39111	ADD-ACATV	NA	NA	13.3242	13.6716
dbh	9	133636200	regulatory_ENSR00000896963.regulatory_region_variant_max__CONTROL_rna_seq_gt_0_99.0.001	regulatory_region_variant_max__CONTROL_rna_seq_gt_0_99.0.001	40031	ADD-ACATV	NA	NA	109.87	0.125041
dbh	9	133636200	regulatory_ENSR00000896963.regulatory_region_variant.0.001	regulatory_region_variant.0.001	40031	ADD-ACATV	NA	NA	40.189	2.45694
dbh	9	133960202	regulatory_ENSR00000897098.regulatory_region_variant_max__Proteins_dnase_gt_0_99.0.001	regulatory_region_variant_max__Proteins_dnase_gt_0_99.0.001	40031	ADD-ACATO	NA	NA	14.3671	14.7785
cd1c	1	158285830	regulatory_ENSR00000931734.regulatory_region_variant_max__CONTROL_rna_seq_gt_0_99.0.001	regulatory_region_variant_max__CONTROL_rna_seq_gt_0_99.0.001	46722	ADD	-0.668367	0.104892	9.72905	9.83578
folr3	11	72693052	regulatory_ENSR00000958415.regulatory_region_variant.0.001	regulatory_region_variant.0.001	46569	ADD-SKAT	NA	NA	25.0764	1.86509
eno2	12	6893404	regulatory_ENSR00000964677.regulatory_region_variant.0.001	regulatory_region_variant.0.001	46988	ADD-ACATV	NA	NA	12.8997	0.995525
serpina12	14	94489615	regulatory_ENSR00000988426.regulatory_region_variant.0.001	regulatory_region_variant.0.001	45255	ADD-ACATV	NA	NA	21.7831	0.898658
serpina12	14	94539931	regulatory_ENSR00000988430.regulatory_region_variant.0.001	regulatory_region_variant.0.001	45255	ADD-ACATV	NA	NA	15.9439	1.0295
prtg	15	55684602	regulatory_ENSR00000992937.regulatory_region_variant.0.001	regulatory_region_variant.0.001	46966	ADD-ACATV	NA	NA	9.05699	0.863561
itga11	15	68372210	regulatory_ENSR00000994296.regulatory_region_variant_max__Proteins_cage_gt_0_99.0.001	regulatory_region_variant_max__Proteins_cage_gt_0_99.0.001	46509	ADD-SKAT	NA	NA	9.29201	9.29173
spesp1	15	69561102	regulatory_ENSR00000994442.regulatory_region_variant.0.001	regulatory_region_variant.0.001	40068	ADD-ACATV	NA	NA	20.7184	0.474835
hsbp1	16	83772803	regulatory_ENSR00001004502.regulatory_region_variant.0.001	regulatory_region_variant.0.001	39009	ADD-ACATV	NA	NA	11.6675	12.0102
ccl13	17	34356327	regulatory_ENSR00001008698.regulatory_region_variant.0.001	regulatory_region_variant.0.001	47006	ADD-ACATV	NA	NA	8.4539	5.17504
cd300a	17	74403546	regulatory_ENSR00001013358.regulatory_region_variant.0.001	regulatory_region_variant.0.001	39183	ADD-ACATV	NA	NA	20.4187	0.0700677
cd300c	17	74403546	regulatory_ENSR00001013358.regulatory_region_variant.0.001	regulatory_region_variant.0.001	46988	ADD-ACATV	NA	NA	9.9199	0.0428427
icam3	19	10338600	regulatory_ENSR00001022078.regulatory_region_variant_max__CONTROL_cage_gt_0_99.0.001	regulatory_region_variant_max__CONTROL_cage_gt_0_99.0.001	47157	ADD-ACATO	NA	NA	26.8853	2.17636
mthfd2	2	74468406	regulatory_ENSR00001033409.regulatory_region_variant.0.001	regulatory_region_variant.0.001	39963	ADD-ACATV	NA	NA	22.212	0.331218
il1r2	2	101998600	regulatory_ENSR00001035319.regulatory_region_variant_max__all_cage_gt_0_99.0.001	regulatory_region_variant_max__all_cage_gt_0_99.0.001	46483	ADD-SKAT	NA	NA	25.2422	10.5758
il1rl2	2	102235280	regulatory_ENSR00001035358.regulatory_region_variant.0.001	regulatory_region_variant.0.001	45707	ADD-ACATV	NA	NA	8.27874	NA
atrn	20	3615575	regulatory_ENSR00001047820.regulatory_region_variant_max__all_rna_seq_gt_0_99.0.001	regulatory_region_variant_max__all_rna_seq_gt_0_99.0.001	40130	ADD-ACATV	NA	NA	15.2372	1.40521
bpifb1	20	33474001	regulatory_ENSR00001050284.regulatory_region_variant_max__Proteins_atac_gt_0_99.0.001	regulatory_region_variant_max__Proteins_atac_gt_0_99.0.001	46484	ADD	0.862406	0.0956788	18.7001	1.3814
timp3	22	32335602	regulatory_ENSR00001059545.regulatory_region_variant.0.001	regulatory_region_variant.0.001	46785	ADD-ACATV	NA	NA	8.66691	0.884454
cd200r1	3	112972767	regulatory_ENSR00001070625.regulatory_region_variant_max__all_cage_gt_0_99.0.001	regulatory_region_variant_max__all_cage_gt_0_99.0.001	46353	ADD	-1.73395	0.137133	35.9195	13.2516
podxl2	3	127629001	regulatory_ENSR00001072089.regulatory_region_variant_max__all_chip_histone_gt_0_99.0.001	regulatory_region_variant_max__all_chip_histone_gt_0_99.0.001	46713	ADD	2.30804	0.210059	27.3579	11.6013
fetub	3	186664685	regulatory_ENSR00001077047.regulatory_region_variant.0.001	regulatory_region_variant.0.001	46692	ADD-ACATV	NA	NA	18.1837	1.65739
meltf	3	197187162	regulatory_ENSR00001078172.regulatory_region_variant_max__all_rna_seq_gt_0_99.0.001	regulatory_region_variant_max__all_rna_seq_gt_0_99.0.001	40068	ADD-SKAT	NA	NA	8.93653	8.52622
hgfac	4	3484200	regulatory_ENSR00001078692.regulatory_region_variant_jarvis_over_0.99.0.001	regulatory_region_variant_jarvis_over_0.99.0.001	39723	ADD-ACATV	NA	NA	53.5181	0.66187
bst1	4	15704601	regulatory_ENSR00001079926.regulatory_region_variant_max__CONTROL_cage_gt_0_99.0.001	regulatory_region_variant_max__CONTROL_cage_gt_0_99.0.001	46988	ADD-SKAT	NA	NA	14.0798	14.2541
megf10	5	127206103	regulatory_ENSR00001100684.regulatory_region_variant.0.001	regulatory_region_variant.0.001	46556	ADD-ACATV	NA	NA	10.7886	0.0278759
spink1	5	147831605	regulatory_ENSR00001102754.regulatory_region_variant_max__all_rna_seq_gt_0_99.0.001	regulatory_region_variant_max__all_rna_seq_gt_0_99.0.001	46580	ADD	-1.50383	0.104816	45.9558	14.8089
havcr2	5	156400013	regulatory_ENSR00001103541.regulatory_region_variant.0.001	regulatory_region_variant.0.001	46580	ADD-ACATV	NA	NA	23.1162	0.44761
eda2r	23	66437725	regulatory_ENSR00001160857.regulatory_region_variant_max__all_cage_gt_0_99.0.001	regulatory_region_variant_max__all_cage_gt_0_99.0.001	46966	ADD-SKAT	NA	NA	8.69988	8.83752
kazald1	10	101157534	regulatory_ENSR00001181090.regulatory_region_variant_max__CONTROL_rna_seq_gt_0_99.0.001	regulatory_region_variant_max__CONTROL_rna_seq_gt_0_99.0.001	46362	ADD-ACATO	NA	NA	9.22148	0.236536
mdk	11	45989209	regulatory_ENSR00001184711.regulatory_region_variant.0.001	regulatory_region_variant.0.001	46574	ADD-ACATV	NA	NA	8.52637	1.37956
mdk	11	46392717	regulatory_ENSR00001184746.regulatory_region_variant_max__all_dnase_gt_0_99.0.001	regulatory_region_variant_max__all_dnase_gt_0_99.0.001	46574	ADD-SKAT	NA	NA	16.6358	NA
siae	11	124510201	regulatory_ENSR00001188250.regulatory_region_variant.0.001	regulatory_region_variant.0.001	46641	ADD-ACATV	NA	NA	8.84694	0.361048
apof	12	56526801	regulatory_ENSR00001191470.regulatory_region_variant.0.001	regulatory_region_variant.0.001	40108	ADD-ACATV	NA	NA	15.8404	0.0607744
coch	14	30874006	regulatory_ENSR00001199329.regulatory_region_variant_max__all_contact_maps_gt_0_99.0.001	regulatory_region_variant_max__all_contact_maps_gt_0_99.0.001	40068	ADD-SKAT	NA	NA	14.1051	14.1381
lgmn	14	93027801	regulatory_ENSR00001201880.regulatory_region_variant.0.001	regulatory_region_variant.0.001	46785	ADD-ACATV	NA	NA	10.5928	0.71869
prtg	15	55703569	regulatory_ENSR00001204332.regulatory_region_variant.0.001	regulatory_region_variant.0.001	46966	ADD-ACATV	NA	NA	19.5228	1.0305
il12rb1	19	18086401	regulatory_ENSR00001220281.regulatory_region_variant_max__all_avis_gt_0_99.0.001	regulatory_region_variant_max__all_avis_gt_0_99.0.001	45707	ADD-SKAT	NA	NA	8.81098	8.81098
cd302	2	159797016	regulatory_ENSR00001228858.regulatory_region_variant_max__all_cage_gt_0_99.0.001	regulatory_region_variant_max__all_cage_gt_0_99.0.001	46362	ADD	-0.74247	0.128438	8.12865	NA
cd302	2	159797016	regulatory_ENSR00001228858.regulatory_region_variant_max__all_chip_histone_gt_0_99.0.001	regulatory_region_variant_max__all_chip_histone_gt_0_99.0.001	46362	ADD-SKAT	NA	NA	10.4508	6.62105
bpifb1	20	33296207	regulatory_ENSR00001234316.regulatory_region_variant.0.001	regulatory_region_variant.0.001	46484	ADD-SKAT	NA	NA	18.7198	0.348766
chl1	3	63004	regulatory_ENSR00001240379.regulatory_region_variant_max__Proteins_dnase_gt_0_99.0.001	regulatory_region_variant_max__Proteins_dnase_gt_0_99.0.001	46697	ADD-SKAT	NA	NA	10.7965	0.868157
sema3f	3	50159948	regulatory_ENSR00001242672.regulatory_region_variant_max__all_procap_gt_0_99.0.001	regulatory_region_variant_max__all_procap_gt_0_99.0.001	46603	ADD-SKAT	NA	NA	16.9691	0.94826
hrg	3	186665765	regulatory_ENSR00001248460.regulatory_region_variant_max__Proteins_rna_seq_gt_0_99.0.001	regulatory_region_variant_max__Proteins_rna_seq_gt_0_99.0.001	39908	ADD-SKAT	NA	NA	19.1873	14.0391
sparcl1	4	88447201	regulatory_ENSR00001252323.regulatory_region_variant_max__CONTROL_dnase_gt_0_99.0.001	regulatory_region_variant_max__CONTROL_dnase_gt_0_99.0.001	46621	ADD-SKAT	NA	NA	19.82	0.449445
fst	5	53476833	regulatory_ENSR00001257827.regulatory_region_variant_max__Proteins_rna_seq_gt_0_99.0.001	regulatory_region_variant_max__Proteins_rna_seq_gt_0_99.0.001	46710	ADD-ACATO	NA	NA	9.88007	0.767925
timd4	5	157022075	regulatory_ENSR00001262360.regulatory_region_variant.0.001	regulatory_region_variant.0.001	46773	ADD-ACATV	NA	NA	8.85842	8.9084
ccn2	6	131976807	regulatory_ENSR00001269013.regulatory_region_variant_max__all_dnase_gt_0_99.0.001	regulatory_region_variant_max__all_dnase_gt_0_99.0.001	46555	ADD	1.12367	0.167312	10.7287	10.9885
lrp11	6	150229614	regulatory_ENSR00001269833.regulatory_region_variant_max__Proteins_rna_seq_gt_0_99.0.001	regulatory_region_variant_max__Proteins_rna_seq_gt_0_99.0.001	46603	ADD-ACATO	NA	NA	8.13803	NA
sfrp1	8	41594984	regulatory_ENSR00001280062.regulatory_region_variant_max__all_cage_gt_0_99.0.001	regulatory_region_variant_max__all_cage_gt_0_99.0.001	46057	ADD-ACATV	NA	NA	13.318	0.237779
ak1	9	126883605	regulatory_ENSR00001289224.regulatory_region_variant_max__all_avis_gt_0_99.0.001	regulatory_region_variant_max__all_avis_gt_0_99.0.001	46603	ADD-ACATO	NA	NA	9.1998	0.143742
myoc	1	171332912	regulatory_FMO4_ENST00000462992.rna_regulatory.0.001	rna_regulatory.0.001	46580	ADD-SKAT	NA	NA	10.0448	0.724002
fxyd5	19	35169616	regulatory_FXYD5_ENST00000591716.rna_regulatory_max__all_avis_gt_0_99.0.001	rna_regulatory_max__all_avis_gt_0_99.0.001	45707	ADD-ACATV	NA	NA	61.4285	2.7435
il17rb	3	53857710	regulatory_IL17RB_ENST00000475124.rna_regulatory.0.001	rna_regulatory.0.001	45928	ADD-ACATV	NA	NA	88.1408	0.852883
nt5c	17	75147790	regulatory_JPT1_ENST00000465454.rna_regulatory_jarvis_over_0.99.0.001	rna_regulatory_jarvis_over_0.99.0.001	40068	ADD-ACATV	NA	NA	9.39117	1.17759
lgals3	14	55137631	regulatory_LGALS3_ENST00000556322.rna_regulatory_max__all_cage_gt_0_99.0.001	rna_regulatory_max__all_cage_gt_0_99.0.001	46711	ADD-SKAT	NA	NA	10.7821	10.7848
ltbp3	11	65487549	regulatory_LINC02736_ENST00000660598.rna_regulatory_max__all_atac_gt_0_99.0.001	rna_regulatory_max__all_atac_gt_0_99.0.001	45461	ADD	0.949493	0.159016	8.6276	8.87336
ltbp3	11	65505950	regulatory_MALAT1_ENST00000710951.rna_regulatory.0.001	rna_regulatory.0.001	45461	ADD-ACATV	NA	NA	12.8174	0.00768186
pnliprp2	10	116621319	regulatory_PNLIPRP2_ENST00000588823.rna_regulatory_max__all_avis_gt_0_99.0.001	rna_regulatory_max__all_avis_gt_0_99.0.001	46556	ADD-SKAT	NA	NA	14.6617	14.6617
coch	14	30669770	regulatory_SCFD1_ENST00000553278.rna_regulatory_max__all_procap_gt_0_99.0.001	rna_regulatory_max__all_procap_gt_0_99.0.001	40068	ADD-SKAT	NA	NA	98.5209	NA
kyat1	9	128787274	regulatory_TBC1D13_ENST00000475097.rna_regulatory.0.001	rna_regulatory.0.001	46527	ADD-ACATV	NA	NA	9.40608	0.422076
tgfbi	5	136049583	regulatory_TGFBI_ENST00000509749.rna_regulatory_max__all_avis_gt_0_99.0.001	rna_regulatory_max__all_avis_gt_0_99.0.001	46314	ADD	-1.02706	0.15263	10.7676	10.7663
hgfac	4	2742075	regulatory_TNIP2_ENST00000502256.rna_regulatory.0.001	rna_regulatory.0.001	39723	ADD-ACATV	NA	NA	16.4829	0.585361
eng	9	127816837	rna_-_ENST00000439298.rna_max__all_cage_gt_0_99.0.001	rna_max__all_cage_gt_0_99.0.001	47157	ADD-SKAT	NA	NA	22.7652	NA
rnase3	14	20874308	rna_-_ENST00000555481.rna.0.001	rna.0.001	46381	ADD-ACATV	NA	NA	8.12781	NA
reck	9	36072690	rna_-_ENST00000616606.rna.0.001	rna.0.001	39009	ADD	1.27632	0.145581	17.7367	3.39655
mdk	11	46176452	rna_-_ENST00000635144.rna.0.001	rna.0.001	46574	ADD-ACATV	NA	NA	12.9142	1.74323
serpina12	14	94774816	rna_-_ENST00000643862.rna.0.001	rna.0.001	45255	ADD-ACATV	NA	NA	10.031	0.731928
tnfsf13	17	7581996	rna_-_ENST00000689184.rna.0.001	rna.0.001	46785	ADD-ACATV	NA	NA	10.6193	0.400416
adamts8	11	130405565	rna_ADAMTS8_ENST00000531752.rna_max__all_avis_gt_0_99.0.001	rna_max__all_avis_gt_0_99.0.001	46722	ADD-SKAT	NA	NA	11.3987	11.4179
impact	18	23600088	rna_ANKRD29_ENST00000591280.rna_max__CONTROL_cage_gt_0_99.0.001	rna_max__CONTROL_cage_gt_0_99.0.001	39963	ADD-ACATV	NA	NA	8.2599	NA
asrgl1	11	62337999	rna_ASRGL1_ENST00000525496.rna_max__all_cage_gt_0_99.0.001	rna_max__all_cage_gt_0_99.0.001	39009	ADD	-1.42243	0.243882	8.26269	NA
bglap	1	156242231	rna_BGLAP_ENST00000471413.rna_max__all_avis_gt_0_99.0.001	rna_max__all_avis_gt_0_99.0.001	40065	ADD	-1.74954	0.240683	12.4412	12.4412
cd36	7	80666328	rna_CD36_ENST00000464213.rna_max__all_avis_gt_0_99.0.001	rna_max__all_avis_gt_0_99.0.001	38904	ADD-SKAT	NA	NA	32.003	32.1969
cdnf	10	14820011	rna_CDNF_ENST00000467405.rna_max__all_avis_gt_0_99.0.001	rna_max__all_avis_gt_0_99.0.001	46362	ADD-SKAT	NA	NA	21.3924	21.4214
ces2	16	66942647	rna_CES2_ENST00000563988.rna.0.001	rna.0.001	46362	ADD-SKAT	NA	NA	14.5815	NA
chit1	1	203217736	rna_CHIT1_ENST00000479483.rna_max__all_avis_gt_0_99.0.001	rna_max__all_avis_gt_0_99.0.001	46778	ADD-SKAT	NA	NA	9.31588	8.80485
cpped1	16	12780979	rna_CPPED1_ENST00000539677.rna.0.001	rna.0.001	46988	ADD-ACATV	NA	NA	15.2211	0.525654
creld1	3	9938045	rna_CRELD1_ENST00000683888.rna_max__all_avis_gt_0_99.0.001	rna_max__all_avis_gt_0_99.0.001	39183	ADD-ACATO	NA	NA	16.5586	16.6484
ctrl	16	67930738	rna_CTRL_ENST00000576408.rna.0.001	rna.0.001	39963	ADD	-0.823716	0.1315	9.42575	9.42575
ctsz	20	58995747	rna_CTSZ_ENST00000680628.rna_max__all_avis_gt_0_99.0.001	rna_max__all_avis_gt_0_99.0.001	46621	ADD-SKAT	NA	NA	11.3226	11.3226
fam20a	17	68537133	rna_FAM20A_ENST00000375556.rna_max__all_avis_gt_0_99.0.001	rna_max__all_avis_gt_0_99.0.001	40068	ADD-ACATO	NA	NA	20.8947	9.79844
fga	4	154604169	rna_FGG_ENST00000492082.rna_max__all_avis_gt_0_99.0.001	rna_max__all_avis_gt_0_99.0.001	39187	ADD	-0.615955	0.0695735	18.0707	18.3682
gsn	9	121310682	rna_GSN_ENST00000485767.rna_max__Proteins_cage_gt_0_99.0.001	rna_max__Proteins_cage_gt_0_99.0.001	39960	ADD-SKAT	NA	NA	13.1153	NA
hrg	3	186669936	rna_HRG_ENST00000495413.rna_max__all_avis_gt_0_99.0.001	rna_max__all_avis_gt_0_99.0.001	39908	ADD-SKAT	NA	NA	14.2442	14.4853
inpp1	2	190360015	rna_INPP1_ENST00000487628.rna_max__all_avis_gt_0_99.0.001	rna_max__all_avis_gt_0_99.0.001	46362	ADD	-1.50574	0.197957	13.55	NA
psca	8	142679974	rna_JRK_ENST00000585503.rna_max__Proteins_cage_gt_0_99.0.001	rna_max__Proteins_cage_gt_0_99.0.001	39887	ADD-SKAT	NA	NA	18.7051	18.7051
lcn2	9	128149488	rna_LCN2_ENST00000487719.rna.0.001	rna.0.001	45181	ADD-ACATV	NA	NA	14.6653	1.20162
lcp1	13	46159233	rna_LCP1_ENST00000460190.rna_max__all_avis_gt_0_99.0.001	rna_max__all_avis_gt_0_99.0.001	40065	ADD-SKAT	NA	NA	8.47754	8.47732
ly6d	8	142784883	rna_LY6D_ENST00000518434.rna_max__all_avis_gt_0_99.0.001	rna_max__all_avis_gt_0_99.0.001	46341	ADD-SKAT	NA	NA	25.8469	2.29731
lypd3	19	43464005	rna_LYPD3_ENST00000595970.rna.0.001	rna.0.001	46351	ADD-ACATV	NA	NA	40.7173	3.49969
mzb1	5	139387581	rna_MZB1_ENST00000503120.rna_max__all_avis_gt_0_99.0.001	rna_max__all_avis_gt_0_99.0.001	46707	ADD	-2.23222	0.186062	32.4345	NA
npl	1	183563288	rna_NCF2_ENST00000420553.rna_max__all_avis_gt_0_99.0.001	rna_max__all_avis_gt_0_99.0.001	40068	ADD-ACATV	NA	NA	21.8606	0.218994
pecr	2	216066386	rna_PECR_ENST00000474093.rna.0.001	rna.0.001	39009	ADD-ACATO	NA	NA	11.5135	0.866108
pepd	19	33401730	rna_PEPD_ENST00000698365.rna_max__Proteins_chip_histone_gt_0_99.0.001	rna_max__Proteins_chip_histone_gt_0_99.0.001	40108	ADD-SKAT	NA	NA	14.3205	NA
prcp	11	82879220	rna_PRCP_ENST00000680341.rna_max__all_avis_gt_0_99.0.001	rna_max__all_avis_gt_0_99.0.001	46861	ADD-SKAT	NA	NA	24.413	NA
ddx58	9	32492948	rna_RIGI_ENST00000680883.rna_max__all_avis_gt_0_99.0.001	rna_max__all_avis_gt_0_99.0.001	45461	ADD	-0.877219	0.127545	11.2159	11.0851
ddx58	9	32456680	rna_RIGI_ENST00000681352.rna_max__all_avis_gt_0_99.0.001	rna_max__all_avis_gt_0_99.0.001	45461	ADD	-0.897381	0.0616914	47.21	22.2945
ca6	1	8831117	rna_RPL23AP19_ENST00000436229.rna_max__CONTROL_cage_gt_0_99.0.001	rna_max__CONTROL_cage_gt_0_99.0.001	46433	ADD-ACATV	NA	NA	8.28694	NA
siglec10	19	51415892	rna_SIGLEC10-AS1_ENST00000526996.rna.0.001	rna.0.001	46509	ADD-ACATV	NA	NA	26.6639	2.33255
kazald1	10	101049000	sliding_window_101049000_101051000.sliding_window.0.001	sliding_window.0.001	46362	ADD-ACATV	NA	NA	10.4392	0.0158829
icam1	19	10208000	sliding_window_10208000_10210000.sliding_window.0.001	sliding_window.0.001	46384	ADD-ACATV	NA	NA	9.78877	0.414912
mmp3	11	102559000	sliding_window_102559000_102561000.sliding_window.0.001	sliding_window.0.001	46580	ADD-ACATV	NA	NA	17.9775	0.0965295
icam5	19	10277000	sliding_window_10277000_10279000.sliding_window.0.001	sliding_window.0.001	46603	ADD-ACATV	NA	NA	17.5184	0.0406733
mmp3	11	103314000	sliding_window_103314000_103316000.sliding_window.0.001	sliding_window.0.001	46580	ADD-ACATV	NA	NA	15.1181	1.06536
msra	8	10425000	sliding_window_10425000_10427000.sliding_window_max__Proteins_cage_gt_0_99.0.001	sliding_window_max__Proteins_cage_gt_0_99.0.001	46722	ADD-ACATV	NA	NA	10.1238	NA
icam5	19	10476000	sliding_window_10476000_10478000.sliding_window_max__CONTROL_contact_maps_gt_0_99.0.001	sliding_window_max__CONTROL_contact_maps_gt_0_99.0.001	46603	ADD-SKAT	NA	NA	8.74503	0.936127
cd200	3	112384000	sliding_window_112384000_112386000.sliding_window_max__all_rna_seq_gt_0_99.0.001	sliding_window_max__all_rna_seq_gt_0_99.0.001	46509	ADD-ACATO	NA	NA	16.5641	0.139759
tmprss5	11	112766000	sliding_window_112766000_112768000.sliding_window.0.001	sliding_window.0.001	45994	ADD-ACATV	NA	NA	13.0501	0.522106
tmprss5	11	112929000	sliding_window_112929000_112931000.sliding_window.0.001	sliding_window.0.001	45994	ADD-ACATV	NA	NA	34.401	0.296674
tmprss5	11	113503000	sliding_window_113503000_113505000.sliding_window.0.001	sliding_window.0.001	45994	ADD-ACATV	NA	NA	16.8919	0.124914
tmprss5	11	113661000	sliding_window_113661000_113663000.sliding_window.0.001	sliding_window.0.001	45994	ADD-ACATV	NA	NA	35.5544	0.130157
tmprss5	11	113668000	sliding_window_113668000_113670000.sliding_window_max__Proteins_atac_gt_0_99.0.001	sliding_window_max__Proteins_atac_gt_0_99.0.001	45994	ADD-SKAT	NA	NA	10.9724	0.0694045
tmprss5	11	113742000	sliding_window_113742000_113744000.sliding_window.0.001	sliding_window.0.001	45994	ADD-ACATV	NA	NA	17.2896	1.55352
tmprss5	11	113841000	sliding_window_113841000_113843000.sliding_window.0.001	sliding_window.0.001	45994	ADD-ACATV	NA	NA	13.5844	0.867199
tmprss5	11	114140000	sliding_window_114140000_114142000.sliding_window.0.001	sliding_window.0.001	45994	ADD-ACATV	NA	NA	18.0416	0.38413
tmprss5	11	114344000	sliding_window_114344000_114346000.sliding_window_max__all_rna_seq_gt_0_99.0.001	sliding_window_max__all_rna_seq_gt_0_99.0.001	45994	ADD-ACATV	NA	NA	12.6697	1.26428
dpp10	2	115343000	sliding_window_115343000_115345000.sliding_window_max__CONTROL_rna_seq_gt_0_99.0.001	sliding_window_max__CONTROL_rna_seq_gt_0_99.0.001	46509	ADD	-0.662345	0.108219	9.02997	2.24156
cd101	1	117014000	sliding_window_117014000_117016000.sliding_window_max__all_cage_gt_0_99.0.001	sliding_window_max__all_cage_gt_0_99.0.001	39887	ADD-ACATV	NA	NA	12.2761	12.2725
scn4b	11	118141000	sliding_window_118141000_118143000.sliding_window.0.001	sliding_window.0.001	39009	ADD-ACATV	NA	NA	34.0925	1.51943
marco	2	118816000	sliding_window_118816000_118818000.sliding_window.0.001	sliding_window.0.001	46603	ADD-ACATV	NA	NA	8.28827	NA
tnfrsf11b	8	118875000	sliding_window_118875000_118877000.sliding_window.0.001	sliding_window.0.001	46556	ADD-ACATV	NA	NA	15.6089	1.25564
marco	2	118882000	sliding_window_118882000_118884000.sliding_window.0.001	sliding_window.0.001	46603	ADD-ACATV	NA	NA	8.70734	0.227753
dbi	2	119915000	sliding_window_119915000_119917000.sliding_window.0.001	sliding_window.0.001	46365	ADD-ACATV	NA	NA	9.47289	0.470276
enpp2	8	120292000	sliding_window_120292000_120294000.sliding_window_max__all_rna_seq_gt_0_99.0.001	sliding_window_max__all_rna_seq_gt_0_99.0.001	47157	ADD-ACATV	NA	NA	14.0852	1.5598
fam3c	7	121180000	sliding_window_121180000_121182000.sliding_window.0.001	sliding_window.0.001	46529	ADD-ACATV	NA	NA	40.9136	0.906498
cpxm2	10	123775000	sliding_window_123775000_123777000.sliding_window_max__CONTROL_rna_seq_gt_0_99.0.001	sliding_window_max__CONTROL_rna_seq_gt_0_99.0.001	40068	ADD	-1.20289	0.136795	17.8381	NA
megf10	5	127024000	sliding_window_127024000_127026000.sliding_window_max__all_cage_gt_0_99.0.001	sliding_window_max__all_cage_gt_0_99.0.001	46556	ADD-SKAT	NA	NA	9.09859	0.488594
proc	2	127151000	sliding_window_127151000_127153000.sliding_window.0.001	sliding_window.0.001	46692	ADD-ACATV	NA	NA	12.6882	0.0937966
megf10	5	127300000	sliding_window_127300000_127302000.sliding_window.0.001	sliding_window.0.001	46556	ADD-ACATV	NA	NA	10.1455	0.0459759
proc	2	127523000	sliding_window_127523000_127525000.sliding_window.0.001	sliding_window.0.001	46692	ADD-ACATV	NA	NA	19.5427	0.383777
xpnpep2	23	129684000	sliding_window_129684000_129686000.sliding_window_max__CONTROL_chip_tf_gt_0_99.0.001	sliding_window_max__CONTROL_chip_tf_gt_0_99.0.001	46722	ADD-SKAT	NA	NA	11.2948	11.3974
hmcn2	9	130270000	sliding_window_130270000_130272000.sliding_window.0.001	sliding_window.0.001	39111	ADD-ACATV	NA	NA	12.0957	0.551611
cpa2	7	130272000	sliding_window_130272000_130274000.sliding_window_max__all_avis_gt_0_99.0.001	sliding_window_max__all_avis_gt_0_99.0.001	46836	ADD-SKAT	NA	NA	8.57424	8.57424
hmcn2	9	130372000	sliding_window_130372000_130374000.sliding_window.0.001	sliding_window.0.001	39111	ADD-ACATV	NA	NA	10.8115	12.999
hmcn2	9	130376000	sliding_window_130376000_130378000.sliding_window_max__all_avis_gt_0_99.0.001	sliding_window_max__all_avis_gt_0_99.0.001	39111	ADD-SKAT	NA	NA	10.1358	9.6012
adamts8	11	130609000	sliding_window_130609000_130611000.sliding_window_max__CONTROL_chip_histone_gt_0_99.0.001	sliding_window_max__CONTROL_chip_histone_gt_0_99.0.001	46722	ADD-ACATV	NA	NA	9.24592	0.409625
ccn2	6	131889000	sliding_window_131889000_131891000.sliding_window.0.001	sliding_window.0.001	46555	ADD-ACATV	NA	NA	8.30565	NA
abo	9	132645000	sliding_window_132645000_132647000.sliding_window_max__all_cage_gt_0_99.0.001	sliding_window_max__all_cage_gt_0_99.0.001	40108	ADD-SKAT	NA	NA	12.1208	12.1348
obp2b	9	133207000	sliding_window_133207000_133209000.sliding_window_max__CONTROL_rna_seq_gt_0_99.0.001	sliding_window_max__CONTROL_rna_seq_gt_0_99.0.001	46063	ADD-SKAT	NA	NA	15.6246	3.73235
abo	9	133270000	sliding_window_133270000_133272000.sliding_window_max__all_rna_seq_gt_0_99.0.001	sliding_window_max__all_rna_seq_gt_0_99.0.001	40108	ADD-SKAT	NA	NA	18.8003	6.04702
abo	9	133537000	sliding_window_133537000_133539000.sliding_window_max__all_rna_seq_gt_0_99.0.001	sliding_window_max__all_rna_seq_gt_0_99.0.001	40108	ADD-SKAT	NA	NA	15.6995	1.72175
dbh	9	133970000	sliding_window_133970000_133972000.sliding_window_max__all_rna_seq_gt_0_99.0.001	sliding_window_max__all_rna_seq_gt_0_99.0.001	40031	ADD	0.543787	0.0832239	10.1937	6.36129
gfra3	5	138243000	sliding_window_138243000_138245000.sliding_window_max__all_procap_gt_0_99.0.001	sliding_window_max__all_procap_gt_0_99.0.001	46078	ADD	-1.5633	0.139254	28.5185	2.97326
f9	23	139506000	sliding_window_139506000_139508000.sliding_window.0.001	sliding_window.0.001	46692	ADD-ACATV	NA	NA	9.42099	9.42099
clstn2	3	139922000	sliding_window_139922000_139924000.sliding_window_max__all_dnase_gt_0_99.0.001	sliding_window_max__all_dnase_gt_0_99.0.001	47085	ADD-SKAT	NA	NA	8.26682	NA
pcdhb15	5	141450000	sliding_window_141450000_141452000.sliding_window.0.001	sliding_window.0.001	39867	ADD-ACATV	NA	NA	9.33489	0.171372
adgre5	19	14256000	sliding_window_14256000_14258000.sliding_window_max__all_rna_seq_gt_0_99.0.001	sliding_window_max__all_rna_seq_gt_0_99.0.001	46936	ADD-ACATV	NA	NA	12.5648	0.661829
spink1	5	147838000	sliding_window_147838000_147840000.sliding_window_max__all_chip_tf_gt_0_99.0.001	sliding_window_max__all_chip_tf_gt_0_99.0.001	46580	ADD-ACATV	NA	NA	13.1725	NA
spink1	5	148619000	sliding_window_148619000_148621000.sliding_window.0.001	sliding_window.0.001	46580	ADD-ACATV	NA	NA	14.0707	0.0454042
gimap7	7	150456000	sliding_window_150456000_150458000.sliding_window.0.001	sliding_window.0.001	39183	ADD-ACATV	NA	NA	28.8322	0.417843
fgfbp2	4	15362000	sliding_window_15362000_15364000.sliding_window.0.001	sliding_window.0.001	40065	ADD-ACATV	NA	NA	10.1591	0.131476
havcr2	5	156477000	sliding_window_156477000_156479000.sliding_window.0.001	sliding_window.0.001	46580	ADD-ACATV	NA	NA	21.5133	0.0279661
timd4	5	156983000	sliding_window_156983000_156985000.sliding_window.0.001	sliding_window.0.001	46773	ADD-ACATV	NA	NA	10.0223	0.140229
havcr1	5	157019000	sliding_window_157019000_157021000.sliding_window.0.001	sliding_window.0.001	46895	ADD-ACATV	NA	NA	15.2292	0.245998
havcr2	5	157203000	sliding_window_157203000_157205000.sliding_window.0.001	sliding_window.0.001	46580	ADD-ACATV	NA	NA	9.00569	0.0718926
pear1	1	157333000	sliding_window_157333000_157335000.sliding_window.0.001	sliding_window.0.001	47157	ADD-ACATV	NA	NA	10.7163	1.46149
havcr2	5	157512000	sliding_window_157512000_157514000.sliding_window.0.001	sliding_window.0.001	46580	ADD-ACATV	NA	NA	17.4288	1.02247
il12b	5	158905000	sliding_window_158905000_158907000.sliding_window_max__all_cage_gt_0_99.0.001	sliding_window_max__all_cage_gt_0_99.0.001	47085	ADD-SKAT	NA	NA	17.6012	2.13236
msr1	8	15909000	sliding_window_15909000_15911000.sliding_window.0.001	sliding_window.0.001	46988	ADD-ACATV	NA	NA	18.8352	0.0478414
fndc1	6	159188000	sliding_window_159188000_159190000.sliding_window_max__Proteins_chip_tf_gt_0_99.0.001	sliding_window_max__Proteins_chip_tf_gt_0_99.0.001	39963	ADD-SKAT	NA	NA	14.6629	NA
fndc1	6	159303000	sliding_window_159303000_159305000.sliding_window.0.001	sliding_window.0.001	39963	ADD-ACATV	NA	NA	10.6389	0.302926
apcs	1	159447000	sliding_window_159447000_159449000.sliding_window.0.001	sliding_window.0.001	39776	ADD-ACATV	NA	NA	49.9938	0.116209
fcrl6	1	159802000	sliding_window_159802000_159804000.sliding_window.0.001	sliding_window.0.001	46509	ADD-ACATV	NA	NA	13.458	13.5665
msr1	8	15996000	sliding_window_15996000_15998000.sliding_window.0.001	sliding_window.0.001	46988	ADD-ACATV	NA	NA	8.38073	NA
msr1	8	16113000	sliding_window_16113000_16115000.sliding_window_max__CONTROL_cage_gt_0_99.0.001	sliding_window_max__CONTROL_cage_gt_0_99.0.001	46988	ADD-ACATV	NA	NA	17.3376	NA
dpp4	2	162045000	sliding_window_162045000_162047000.sliding_window_max__all_avis_gt_0_99.0.001	sliding_window_max__all_avis_gt_0_99.0.001	45711	ADD-SKAT	NA	NA	8.14297	NA
msr1	8	16211000	sliding_window_16211000_16213000.sliding_window.0.001	sliding_window.0.001	46988	ADD-ACATV	NA	NA	20.7721	0.78562
ncr3lg1	11	16381000	sliding_window_16381000_16383000.sliding_window_max__Proteins_chip_tf_gt_0_99.0.001	sliding_window_max__Proteins_chip_tf_gt_0_99.0.001	39887	ADD-ACATO	NA	NA	33.9873	NA
galnt3	2	165715000	sliding_window_165715000_165717000.sliding_window.0.001	sliding_window.0.001	45707	ADD-ACATV	NA	NA	10.3153	0.419222
tnn	1	174098000	sliding_window_174098000_174100000.sliding_window_max__Proteins_rna_seq_gt_0_99.0.001	sliding_window_max__Proteins_rna_seq_gt_0_99.0.001	40065	ADD-SKAT	NA	NA	16.4597	1.14072
tnn	1	174242000	sliding_window_174242000_174244000.sliding_window.0.001	sliding_window.0.001	40065	ADD-ACATV	NA	NA	48.1482	3.71524
tnn	1	174289000	sliding_window_174289000_174291000.sliding_window.0.001	sliding_window.0.001	40065	ADD-ACATV	NA	NA	14.2356	0.0884859
tnn	1	174398000	sliding_window_174398000_174400000.sliding_window.0.001	sliding_window.0.001	40065	ADD-ACATV	NA	NA	18.7241	0.434147
tnn	1	174469000	sliding_window_174469000_174471000.sliding_window.0.001	sliding_window.0.001	40065	ADD-ACATV	NA	NA	48.8998	0.261276
tnn	1	174841000	sliding_window_174841000_174843000.sliding_window.0.001	sliding_window.0.001	40065	ADD-ACATV	NA	NA	41.1494	0.326547
tnn	1	175038000	sliding_window_175038000_175040000.sliding_window.0.001	sliding_window.0.001	40065	ADD-ACATV	NA	NA	14.8541	0.567213
tnn	1	175083000	sliding_window_175083000_175085000.sliding_window_max__all_avis_gt_0_99.0.001	sliding_window_max__all_avis_gt_0_99.0.001	40065	ADD-SKAT	NA	NA	14.4924	NA
tnn	1	175096000	sliding_window_175096000_175098000.sliding_window.0.001	sliding_window.0.001	40065	ADD-ACATV	NA	NA	28.2393	0.258188
tnn	1	175352000	sliding_window_175352000_175354000.sliding_window_max__all_rna_seq_gt_0_99.0.001	sliding_window_max__all_rna_seq_gt_0_99.0.001	40065	ADD-ACATV	NA	NA	63.9938	0.470559
vegfc	4	176831000	sliding_window_176831000_176833000.sliding_window_max__all_rna_seq_gt_0_99.0.001	sliding_window_max__all_rna_seq_gt_0_99.0.001	46722	ADD-SKAT	NA	NA	8.19206	NA
vegfc	4	176902000	sliding_window_176902000_176904000.sliding_window.0.001	sliding_window.0.001	46722	ADD-ACATV	NA	NA	21.6677	2.20447
npl	1	182922000	sliding_window_182922000_182924000.sliding_window.0.001	sliding_window.0.001	40068	ADD-ACATV	NA	NA	26.9132	0.0496413
npl	1	182991000	sliding_window_182991000_182993000.sliding_window.0.001	sliding_window.0.001	40068	ADD-ACATV	NA	NA	25.3285	0.425705
lamp3	3	183136000	sliding_window_183136000_183138000.sliding_window_max__Proteins_cage_gt_0_99.0.001	sliding_window_max__Proteins_cage_gt_0_99.0.001	47010	ADD-ACATV	NA	NA	14.2588	0.161895
npl	1	183256000	sliding_window_183256000_183258000.sliding_window.0.001	sliding_window.0.001	40068	ADD-ACATV	NA	NA	16.3194	0.221249
npl	1	183414000	sliding_window_183414000_183416000.sliding_window.0.001	sliding_window.0.001	40068	ADD-ACATV	NA	NA	8.74327	0.177934
npl	1	183444000	sliding_window_183444000_183446000.sliding_window.0.001	sliding_window.0.001	40068	ADD-ACATV	NA	NA	16.0112	0.286938
fetub	3	186260000	sliding_window_186260000_186262000.sliding_window.0.001	sliding_window.0.001	46692	ADD-ACATV	NA	NA	16.8981	0.0955736
fetub	3	186580000	sliding_window_186580000_186582000.sliding_window.0.001	sliding_window.0.001	46692	ADD-ACATV	NA	NA	13.6781	0.0232971
akr7l	1	19136000	sliding_window_19136000_19138000.sliding_window.0.001	sliding_window.0.001	38904	ADD-ACATV	NA	NA	26.4645	1.36787
matn3	2	19534000	sliding_window_19534000_19536000.sliding_window.0.001	sliding_window.0.001	46139	ADD-ACATV	NA	NA	8.75259	8.72256
meltf	3	197416000	sliding_window_197416000_197418000.sliding_window_max__all_rna_seq_gt_0_99.0.001	sliding_window_max__all_rna_seq_gt_0_99.0.001	40068	ADD-ACATV	NA	NA	10.9316	10.9406
matn3	2	19926000	sliding_window_19926000_19928000.sliding_window.0.001	sliding_window.0.001	46139	ADD-ACATV	NA	NA	10.0174	4.27966
pla2g2a	1	19963000	sliding_window_19963000_19965000.sliding_window_max__Proteins_chip_tf_gt_0_99.0.001	sliding_window_max__Proteins_chip_tf_gt_0_99.0.001	46488	ADD-SKAT	NA	NA	8.83821	9.09768
lpl	8	20106000	sliding_window_20106000_20108000.sliding_window_max__CONTROL_dnase_gt_0_99.0.001	sliding_window_max__CONTROL_dnase_gt_0_99.0.001	46603	ADD-SKAT	NA	NA	11.7496	0.25596
crygd	2	208098000	sliding_window_208098000_208100000.sliding_window.0.001	sliding_window.0.001	39963	ADD-ACATO	NA	NA	11.1945	11.1665
crygd	2	208752000	sliding_window_208752000_208754000.sliding_window.0.001	sliding_window.0.001	39963	ADD-ACATV	NA	NA	8.24676	NA
rnase3	14	20886000	sliding_window_20886000_20888000.sliding_window.0.001	sliding_window.0.001	46381	ADD-ACATV	NA	NA	11.5914	0.35847
cela3a	1	21996000	sliding_window_21996000_21998000.sliding_window.0.001	sliding_window.0.001	47084	ADD-ACATV	NA	NA	25.7597	0.507245
cela3a	1	22227000	sliding_window_22227000_22229000.sliding_window.0.001	sliding_window.0.001	47084	ADD-ACATV	NA	NA	9.80957	0.109189
c1qa	1	22808000	sliding_window_22808000_22810000.sliding_window_max__all_rna_seq_gt_0_99.0.001	sliding_window_max__all_rna_seq_gt_0_99.0.001	46852	ADD-SKAT	NA	NA	9.10619	0.49694
tnfrsf10a	8	23179000	sliding_window_23179000_23181000.sliding_window_max__CONTROL_chip_histone_gt_0_99.0.001	sliding_window_max__CONTROL_chip_histone_gt_0_99.0.001	46217	ADD-SKAT	NA	NA	11.0389	0.539398
nid1	1	235257000	sliding_window_235257000_235259000.sliding_window.0.001	sliding_window.0.001	46611	ADD-ACATV	NA	NA	13.1881	0.13678
c1qtnf9	13	24591000	sliding_window_24591000_24593000.sliding_window.0.001	sliding_window.0.001	39110	ADD-ACATV	NA	NA	61.8053	0.0414132
hgfac	4	2525000	sliding_window_2525000_2527000.sliding_window.0.001	sliding_window.0.001	39723	ADD-ACATV	NA	NA	12.5275	0.578575
hgfac	4	2779000	sliding_window_2779000_2781000.sliding_window.0.001	sliding_window.0.001	39723	ADD-ACATV	NA	NA	15.0524	0.895626
mog	6	29769000	sliding_window_29769000_29771000.sliding_window_max__all_rna_seq_gt_0_99.0.001	sliding_window_max__all_rna_seq_gt_0_99.0.001	46966	ADD-SKAT	NA	NA	64.8382	0.471801
mog	6	29783000	sliding_window_29783000_29785000.sliding_window.0.001	sliding_window.0.001	46966	ADD-ACATV	NA	NA	33.7492	0.150012
hgfac	4	3052000	sliding_window_3052000_3054000.sliding_window.0.001	sliding_window.0.001	39723	ADD-ACATV	NA	NA	10.8612	0.285037
gsr	8	30700000	sliding_window_30700000_30702000.sliding_window.0.001	sliding_window.0.001	39875	ADD-ACATV	NA	NA	17.8777	0.172991
hgfac	4	3130000	sliding_window_3130000_3132000.sliding_window.0.001	sliding_window.0.001	39723	ADD-ACATV	NA	NA	10.1996	2.77594
ddx58	9	31896000	sliding_window_31896000_31898000.sliding_window.0.001	sliding_window.0.001	45461	ADD-ACATV	NA	NA	9.77567	0.0920878
hgfac	4	3190000	sliding_window_3190000_3192000.sliding_window.0.001	sliding_window.0.001	39723	ADD-ACATV	NA	NA	30.3555	0.764342
bpifb1	20	33130000	sliding_window_33130000_33132000.sliding_window.0.001	sliding_window.0.001	46484	ADD-ACATV	NA	NA	10.5884	0.967677
bpifb1	20	33251000	sliding_window_33251000_33253000.sliding_window.0.001	sliding_window.0.001	46484	ADD-ACATV	NA	NA	8.70729	1.81845
bpifb1	20	33305000	sliding_window_33305000_33307000.sliding_window.0.001	sliding_window.0.001	46484	ADD-ACATV	NA	NA	14.5957	0.113883
nrp1	10	33462000	sliding_window_33462000_33464000.sliding_window.0.001	sliding_window.0.001	46850	ADD-ACATV	NA	NA	8.42568	NA
il10rb	21	33706000	sliding_window_33706000_33708000.sliding_window.0.001	sliding_window.0.001	46785	ADD-ACATV	NA	NA	8.57547	0.889067
bpifb1	20	34301000	sliding_window_34301000_34303000.sliding_window.0.001	sliding_window.0.001	46484	ADD-ACATV	NA	NA	8.77545	0.165813
hgfac	4	3469000	sliding_window_3469000_3471000.sliding_window.0.001	sliding_window.0.001	39723	ADD-ACATV	NA	NA	47.1632	0.683518
clps	6	35747000	sliding_window_35747000_35749000.sliding_window_max__Proteins_cage_gt_0_99.0.001	sliding_window_max__Proteins_cage_gt_0_99.0.001	46502	ADD-ACATV	NA	NA	9.15681	9.17562
clps	6	35815000	sliding_window_35815000_35817000.sliding_window.0.001	sliding_window.0.001	46502	ADD-ACATV	NA	NA	11.2191	2.81294
clps	6	35857000	sliding_window_35857000_35859000.sliding_window_max__Proteins_rna_seq_gt_0_99.0.001	sliding_window_max__Proteins_rna_seq_gt_0_99.0.001	46502	ADD-SKAT	NA	NA	9.061	10.7055
hgfac	4	3597000	sliding_window_3597000_3599000.sliding_window.0.001	sliding_window.0.001	39723	ADD-ACATV	NA	NA	21.3197	0.746686
clps	6	36106000	sliding_window_36106000_36108000.sliding_window.0.001	sliding_window.0.001	46502	ADD-ACATV	NA	NA	8.76072	1.14771
mdga1	6	37750000	sliding_window_37750000_37752000.sliding_window.0.001	sliding_window.0.001	46217	ADD-ACATV	NA	NA	13.4268	12.6165
gdnf	5	37882000	sliding_window_37882000_37884000.sliding_window_max__Proteins_chip_tf_gt_0_99.0.001	sliding_window_max__Proteins_chip_tf_gt_0_99.0.001	45465	ADD-SKAT	NA	NA	29.5001	1.7069
mdga1	6	38112000	sliding_window_38112000_38114000.sliding_window.0.001	sliding_window.0.001	46217	ADD-ACATV	NA	NA	8.34871	NA
mdga1	6	38200000	sliding_window_38200000_38202000.sliding_window_max__Proteins_chip_tf_gt_0_99.0.001	sliding_window_max__Proteins_chip_tf_gt_0_99.0.001	46217	ADD-ACATV	NA	NA	8.35891	NA
mdga1	6	38438000	sliding_window_38438000_38440000.sliding_window_max__Proteins_rna_seq_gt_0_99.0.001	sliding_window_max__Proteins_rna_seq_gt_0_99.0.001	46217	ADD-SKAT	NA	NA	9.49852	9.55264
osmr	5	38735000	sliding_window_38735000_38737000.sliding_window.0.001	sliding_window.0.001	46850	ADD-ACATV	NA	NA	23.1706	0.385622
erbb2	17	39590000	sliding_window_39590000_39592000.sliding_window.0.001	sliding_window.0.001	46722	ADD-ACATV	NA	NA	10.0267	0.0227456
c7	5	40924000	sliding_window_40924000_40926000.sliding_window_max__all_rna_seq_gt_0_99.0.001	sliding_window_max__all_rna_seq_gt_0_99.0.001	39172	ADD-ACATV	NA	NA	65.5594	0.361854
sfrp1	8	41137000	sliding_window_41137000_41139000.sliding_window.0.001	sliding_window.0.001	46057	ADD-ACATV	NA	NA	8.84138	0.0218622
tyro3	15	41141000	sliding_window_41141000_41143000.sliding_window.0.001	sliding_window.0.001	46603	ADD-ACATV	NA	NA	18.5068	0.188254
fam3b	21	41293000	sliding_window_41293000_41295000.sliding_window.0.001	sliding_window.0.001	46362	ADD-ACATV	NA	NA	11.7091	11.86
sfrp1	8	41374000	sliding_window_41374000_41376000.sliding_window_max__all_chip_tf_gt_0_99.0.001	sliding_window_max__all_chip_tf_gt_0_99.0.001	46057	ADD-ACATO	NA	NA	11.8288	0.172217
ceacam21	19	41487000	sliding_window_41487000_41489000.sliding_window.0.001	sliding_window.0.001	46509	ADD-ACATV	NA	NA	12.918	8.74658
ceacam21	19	41488000	sliding_window_41488000_41490000.sliding_window.0.001	sliding_window.0.001	46509	ADD-ACATV	NA	NA	12.7394	8.97765
ceacam21	19	41495000	sliding_window_41495000_41497000.sliding_window.0.001	sliding_window.0.001	46509	ADD-ACATV	NA	NA	12.6131	8.71523
guca2a	1	41501000	sliding_window_41501000_41503000.sliding_window.0.001	sliding_window.0.001	46350	ADD-ACATV	NA	NA	31.3692	0.261995
ceacam21	19	41571000	sliding_window_41571000_41573000.sliding_window.0.001	sliding_window.0.001	46509	ADD-SKAT	NA	NA	17.3435	21.4276
tyro3	15	41787000	sliding_window_41787000_41789000.sliding_window_max__all_rna_seq_gt_0_99.0.001	sliding_window_max__all_rna_seq_gt_0_99.0.001	46603	ADD-ACATV	NA	NA	14.2913	0.0341341
tyro3	15	42118000	sliding_window_42118000_42120000.sliding_window.0.001	sliding_window.0.001	46603	ADD-ACATV	NA	NA	14.7273	0.81247
tyro3	15	42128000	sliding_window_42128000_42130000.sliding_window.0.001	sliding_window.0.001	46603	ADD-ACATV	NA	NA	11.5035	0.228401
psg1	19	42208000	sliding_window_42208000_42210000.sliding_window_max__CONTROL_chip_histone_gt_0_99.0.001	sliding_window_max__CONTROL_chip_histone_gt_0_99.0.001	46217	ADD-SKAT	NA	NA	11.055	8.05423
psg1	19	42685000	sliding_window_42685000_42687000.sliding_window.0.001	sliding_window.0.001	46217	ADD-ACATV	NA	NA	8.97661	0.810537
psg1	19	42774000	sliding_window_42774000_42776000.sliding_window.0.001	sliding_window.0.001	46217	ADD-ACATV	NA	NA	15.0832	17.1541
psg1	19	42781000	sliding_window_42781000_42783000.sliding_window_max__all_rna_seq_gt_0_99.0.001	sliding_window_max__all_rna_seq_gt_0_99.0.001	46217	ADD-ACATO	NA	NA	24.7744	10.9378
psg1	19	42820000	sliding_window_42820000_42822000.sliding_window_max__Proteins_rna_seq_gt_0_99.0.001	sliding_window_max__Proteins_rna_seq_gt_0_99.0.001	46217	ADD-SKAT	NA	NA	9.28342	5.91588
psg1	19	42967000	sliding_window_42967000_42969000.sliding_window.0.001	sliding_window.0.001	46217	ADD-ACATV	NA	NA	48.4078	6.2526
psg1	19	42997000	sliding_window_42997000_42999000.sliding_window.0.001	sliding_window.0.001	46217	ADD-ACATV	NA	NA	15.9498	14.1381
psg1	19	43304000	sliding_window_43304000_43306000.sliding_window_max__all_contact_maps_gt_0_99.0.001	sliding_window_max__all_contact_maps_gt_0_99.0.001	46217	ADD-SKAT	NA	NA	10.6532	11.006
lypd3	19	43430000	sliding_window_43430000_43432000.sliding_window_max__all_rna_seq_gt_0_99.0.001	sliding_window_max__all_rna_seq_gt_0_99.0.001	46351	ADD-ACATV	NA	NA	10.46	0.0294237
lypd3	19	43625000	sliding_window_43625000_43627000.sliding_window_max__all_rna_seq_gt_0_99.0.001	sliding_window_max__all_rna_seq_gt_0_99.0.001	46351	ADD-ACATV	NA	NA	10.5362	0.250417
lypd3	19	43630000	sliding_window_43630000_43632000.sliding_window.0.001	sliding_window.0.001	46351	ADD-ACATV	NA	NA	10.8404	0.0770293
plaur	19	43677000	sliding_window_43677000_43679000.sliding_window_max__CONTROL_chip_tf_gt_0_99.0.001	sliding_window_max__CONTROL_chip_tf_gt_0_99.0.001	46255	ADD-ACATV	NA	NA	76.3182	0.00944388
vegfa	6	44064000	sliding_window_44064000_44066000.sliding_window_max__all_avis_gt_0_99.0.001	sliding_window_max__all_avis_gt_0_99.0.001	46930	ADD	0.677866	0.0956851	11.8548	11.8688
gnpda2	4	44287000	sliding_window_44287000_44289000.sliding_window_max__all_rna_seq_gt_0_99.0.001	sliding_window_max__all_rna_seq_gt_0_99.0.001	39183	ADD-ACATV	NA	NA	8.88578	0.0658025
gnpda2	4	44400000	sliding_window_44400000_44402000.sliding_window.0.001	sliding_window.0.001	39183	ADD-ACATV	NA	NA	16.1477	0.13586
apoc1	19	44738000	sliding_window_44738000_44740000.sliding_window.0.001	sliding_window.0.001	40054	ADD-ACATV	NA	NA	16.5326	0.28063
dipk2b	23	45157000	sliding_window_45157000_45159000.sliding_window_max__Proteins_cage_gt_0_99.0.001	sliding_window_max__Proteins_cage_gt_0_99.0.001	39183	ADD-SKAT	NA	NA	15.1367	NA
cpb2	13	45963000	sliding_window_45963000_45965000.sliding_window.0.001	sliding_window.0.001	40054	ADD-ACATV	NA	NA	20.8926	0.609456
chl1	3	46000	sliding_window_46000_48000.sliding_window_max__Proteins_chip_tf_gt_0_99.0.001	sliding_window_max__Proteins_chip_tf_gt_0_99.0.001	46697	ADD	2.27879	0.119916	79.7944	9.43744
cpb2	13	46226000	sliding_window_46226000_46228000.sliding_window_max__all_rna_seq_gt_0_99.0.001	sliding_window_max__all_rna_seq_gt_0_99.0.001	40054	ADD-ACATV	NA	NA	9.95053	0.131606
enpp5	6	46296000	sliding_window_46296000_46298000.sliding_window_max__all_rna_seq_gt_0_99.0.001	sliding_window_max__all_rna_seq_gt_0_99.0.001	46785	ADD-ACATV	NA	NA	15.2266	15.2271
mdk	11	46440000	sliding_window_46440000_46442000.sliding_window_max__all_rna_seq_gt_0_99.0.001	sliding_window_max__all_rna_seq_gt_0_99.0.001	46574	ADD-ACATV	NA	NA	9.45959	0.718583
mdk	11	46566000	sliding_window_46566000_46568000.sliding_window.0.001	sliding_window.0.001	46574	ADD-ACATV	NA	NA	15.084	1.1082
pla2g7	6	46985000	sliding_window_46985000_46987000.sliding_window.0.001	sliding_window.0.001	46580	ADD-ACATV	NA	NA	10.4471	0.616226
prnd	20	4749000	sliding_window_4749000_4751000.sliding_window_max__all_chip_histone_gt_0_99.0.001	sliding_window_max__all_chip_histone_gt_0_99.0.001	39963	ADD-SKAT	NA	NA	10.6288	10.7702
mst1	3	48882000	sliding_window_48882000_48884000.sliding_window.0.001	sliding_window.0.001	39497	ADD-ACATV	NA	NA	27.5165	27.7747
mst1	3	49199000	sliding_window_49199000_49201000.sliding_window.0.001	sliding_window.0.001	39497	ADD-ACATV	NA	NA	20.2616	11.7995
mst1	3	49915000	sliding_window_49915000_49917000.sliding_window.0.001	sliding_window.0.001	39497	ADD-ACATV	NA	NA	11.2702	11.5468
mst1	3	50046000	sliding_window_50046000_50048000.sliding_window.0.001	sliding_window.0.001	39497	ADD-ACATV	NA	NA	12.3569	6.47998
nid2	14	52125000	sliding_window_52125000_52127000.sliding_window.0.001	sliding_window.0.001	46580	ADD-ACATV	NA	NA	14.805	1.06136
mbl2	10	52835000	sliding_window_52835000_52837000.sliding_window_max__all_atac_gt_0_99.0.001	sliding_window_max__all_atac_gt_0_99.0.001	39553	ADD-SKAT	NA	NA	20.2118	20.195
itga2	5	53071000	sliding_window_53071000_53073000.sliding_window_max__all_rna_seq_gt_0_99.0.001	sliding_window_max__all_rna_seq_gt_0_99.0.001	39183	ADD-SKAT	NA	NA	10.1087	10.1087
pdgfra	4	54237000	sliding_window_54237000_54239000.sliding_window.0.001	sliding_window.0.001	46603	ADD-ACATV	NA	NA	9.16584	0.358903
prtg	15	54951000	sliding_window_54951000_54953000.sliding_window.0.001	sliding_window.0.001	46966	ADD-ACATV	NA	NA	13.1671	1.12474
erbb3	12	55600000	sliding_window_55600000_55602000.sliding_window.0.001	sliding_window.0.001	46415	ADD-ACATV	NA	NA	51.2274	0.0520657
prtg	15	55779000	sliding_window_55779000_55781000.sliding_window.0.001	sliding_window.0.001	46966	ADD-ACATV	NA	NA	12.5186	1.1611
pcsk9	1	55826000	sliding_window_55826000_55828000.sliding_window.0.001	sliding_window.0.001	47157	ADD-ACATV	NA	NA	10.8244	0.0485123
erbb3	12	55855000	sliding_window_55855000_55857000.sliding_window.0.001	sliding_window.0.001	46415	ADD-ACATV	NA	NA	49.245	0.570435
erbb3	12	56677000	sliding_window_56677000_56679000.sliding_window_max__all_rna_seq_gt_0_99.0.001	sliding_window_max__all_rna_seq_gt_0_99.0.001	46415	ADD-ACATV	NA	NA	23.4491	0.715892
erbb3	12	56701000	sliding_window_56701000_56703000.sliding_window_max__CONTROL_contact_maps_gt_0_99.0.001	sliding_window_max__CONTROL_contact_maps_gt_0_99.0.001	46415	ADD-ACATV	NA	NA	28.4462	0.18019
spink2	4	56800000	sliding_window_56800000_56802000.sliding_window_max__all_procap_gt_0_99.0.001	sliding_window_max__all_procap_gt_0_99.0.001	39183	ADD-SKAT	NA	NA	18.7402	18.7402
igfbp7	4	57041000	sliding_window_57041000_57043000.sliding_window.0.001	sliding_window.0.001	47157	ADD-ACATV	NA	NA	33.4872	0.991456
igfbp7	4	57182000	sliding_window_57182000_57184000.sliding_window.0.001	sliding_window.0.001	47157	ADD-ACATV	NA	NA	12.1448	0.167779
prg3	11	57286000	sliding_window_57286000_57288000.sliding_window_max__CONTROL_contact_maps_gt_0_99.0.001	sliding_window_max__CONTROL_contact_maps_gt_0_99.0.001	40065	ADD-ACATV	NA	NA	16.6553	0.0892161
prg3	11	58050000	sliding_window_58050000_58052000.sliding_window_max__Proteins_dnase_gt_0_99.0.001	sliding_window_max__Proteins_dnase_gt_0_99.0.001	40065	ADD-ACATV	NA	NA	8.51389	0.84018
tcn1	11	59016000	sliding_window_59016000_59018000.sliding_window.0.001	sliding_window.0.001	39295	ADD-ACATV	NA	NA	34.3255	0.248915
tcn1	11	59920000	sliding_window_59920000_59922000.sliding_window_max__all_atac_gt_0_99.0.001	sliding_window_max__all_atac_gt_0_99.0.001	39295	ADD-SKAT	NA	NA	9.0078	0.212737
tcn1	11	59923000	sliding_window_59923000_59925000.sliding_window.0.001	sliding_window.0.001	39295	ADD-ACATV	NA	NA	18.1985	0.37309
tcn1	11	60117000	sliding_window_60117000_60119000.sliding_window.0.001	sliding_window.0.001	39295	ADD-ACATV	NA	NA	25.9617	0.164905
cblif	11	60621000	sliding_window_60621000_60623000.sliding_window.0.001	sliding_window.0.001	46529	ADD-ACATV	NA	NA	11.3831	1.02164
tnfrsf11a	18	61933000	sliding_window_61933000_61935000.sliding_window.0.001	sliding_window.0.001	47085	ADD-ACATV	NA	NA	12.3139	0.741297
angptl3	1	62371000	sliding_window_62371000_62373000.sliding_window.0.001	sliding_window.0.001	46611	ADD-ACATV	NA	NA	42.8196	0.218852
dnajc6	1	65476000	sliding_window_65476000_65478000.sliding_window_max__all_rna_seq_gt_0_99.0.001	sliding_window_max__all_rna_seq_gt_0_99.0.001	39009	ADD	1.31623	0.168212	14.2938	0.304017
eda2r	23	65808000	sliding_window_65808000_65810000.sliding_window.0.001	sliding_window.0.001	46966	ADD-ACATV	NA	NA	9.19342	0.376337
man2b2	4	6605000	sliding_window_6605000_6607000.sliding_window.0.001	sliding_window.0.001	40068	ADD-ACATV	NA	NA	47.5546	0.294706
eda2r	23	66541000	sliding_window_66541000_66543000.sliding_window.0.001	sliding_window.0.001	46966	ADD-ACATV	NA	NA	18.1593	1.58853
eda2r	23	66843000	sliding_window_66843000_66845000.sliding_window.0.001	sliding_window.0.001	46966	ADD-ACATV	NA	NA	16.7564	0.360725
eda2r	23	66885000	sliding_window_66885000_66887000.sliding_window.0.001	sliding_window.0.001	46966	ADD-ACATV	NA	NA	21.9053	6.86286
eda2r	23	67289000	sliding_window_67289000_67291000.sliding_window_max__all_avis_gt_0_99.0.001	sliding_window_max__all_avis_gt_0_99.0.001	46966	ADD-ACATV	NA	NA	19.6101	1.0225
ces3	16	67413000	sliding_window_67413000_67415000.sliding_window.0.001	sliding_window.0.001	46362	ADD-ACATV	NA	NA	8.68795	0.0568
ces3	16	67627000	sliding_window_67627000_67629000.sliding_window_max__all_rna_seq_gt_0_99.0.001	sliding_window_max__all_rna_seq_gt_0_99.0.001	46362	ADD-SKAT	NA	NA	8.73801	0.251814
spesp1	15	68891000	sliding_window_68891000_68893000.sliding_window.0.001	sliding_window.0.001	40068	ADD-ACATV	NA	NA	32.2211	0.333131
spesp1	15	68988000	sliding_window_68988000_68990000.sliding_window.0.001	sliding_window.0.001	40068	ADD-ACATV	NA	NA	12.5562	0.186224
spesp1	15	69507000	sliding_window_69507000_69509000.sliding_window.0.001	sliding_window.0.001	40068	ADD-ACATV	NA	NA	29.2715	0.248726
folr2	11	71968000	sliding_window_71968000_71970000.sliding_window.0.001	sliding_window.0.001	46988	ADD-ACATV	NA	NA	13.4891	0.01641
folr3	11	72121000	sliding_window_72121000_72123000.sliding_window.0.001	sliding_window.0.001	46569	ADD-ACATV	NA	NA	10.0359	2.76432
mthfd2	2	73479000	sliding_window_73479000_73481000.sliding_window.0.001	sliding_window.0.001	39963	ADD-ACATV	NA	NA	9.53533	0.208096
cd300a	17	74003000	sliding_window_74003000_74005000.sliding_window_max__all_rna_seq_gt_0_99.0.001	sliding_window_max__all_rna_seq_gt_0_99.0.001	39183	ADD-SKAT	NA	NA	16.0189	0.927132
cd300c	17	74003000	sliding_window_74003000_74005000.sliding_window_max__all_rna_seq_gt_0_99.0.001	sliding_window_max__all_rna_seq_gt_0_99.0.001	46988	ADD-SKAT	NA	NA	16.5672	0.816244
mthfd2	2	74236000	sliding_window_74236000_74238000.sliding_window.0.001	sliding_window.0.001	39963	ADD-ACATV	NA	NA	8.6025	0.804019
cd300a	17	74470000	sliding_window_74470000_74472000.sliding_window_max__Proteins_rna_seq_gt_0_99.0.001	sliding_window_max__Proteins_rna_seq_gt_0_99.0.001	39183	ADD-ACATV	NA	NA	20.4781	0.176625
cd300c	17	74470000	sliding_window_74470000_74472000.sliding_window_max__Proteins_rna_seq_gt_0_99.0.001	sliding_window_max__Proteins_rna_seq_gt_0_99.0.001	46988	ADD-ACATV	NA	NA	14.9932	0.568955
cd300a	17	74474000	sliding_window_74474000_74476000.sliding_window.0.001	sliding_window.0.001	39183	ADD-ACATV	NA	NA	86.8052	0.0153526
cd300c	17	74474000	sliding_window_74474000_74476000.sliding_window.0.001	sliding_window.0.001	46988	ADD-ACATV	NA	NA	75.0696	0.725345
cd300lf	17	74705000	sliding_window_74705000_74707000.sliding_window.0.001	sliding_window.0.001	46966	ADD-ACATO	NA	NA	30.4653	1.91594
art3	4	76097000	sliding_window_76097000_76099000.sliding_window_max__CONTROL_cage_gt_0_99.0.001	sliding_window_max__CONTROL_cage_gt_0_99.0.001	46773	ADD	-1.39968	0.186866	13.1629	2.69541
crhbp	5	77283000	sliding_window_77283000_77285000.sliding_window.0.001	sliding_window.0.001	46556	ADD-ACATV	NA	NA	8.25393	NA
fgf16	23	78457000	sliding_window_78457000_78459000.sliding_window_max__Proteins_atac_gt_0_99.0.001	sliding_window_max__Proteins_atac_gt_0_99.0.001	38904	ADD-SKAT	NA	NA	10.9289	0.754575
tnfsf13	17	7874000	sliding_window_7874000_7876000.sliding_window_max__all_rna_seq_gt_0_99.0.001	sliding_window_max__all_rna_seq_gt_0_99.0.001	46785	ADD-SKAT	NA	NA	13.8494	1.04308
nptx1	17	80536000	sliding_window_80536000_80538000.sliding_window_max__all_chip_histone_gt_0_99.0.001	sliding_window_max__all_chip_histone_gt_0_99.0.001	46580	ADD-SKAT	NA	NA	92.9079	NA
cd36	7	80614000	sliding_window_80614000_80616000.sliding_window.0.001	sliding_window.0.001	38904	ADD-ACATV	NA	NA	21.2007	0.461428
prcp	11	82884000	sliding_window_82884000_82886000.sliding_window_max__Proteins_cage_gt_0_99.0.001	sliding_window_max__Proteins_cage_gt_0_99.0.001	46861	ADD-ACATO	NA	NA	8.1621	NA
ddah1	1	84827000	sliding_window_84827000_84829000.sliding_window.0.001	sliding_window.0.001	46362	ADD-ACATV	NA	NA	14.2653	0.378081
ddah1	1	85795000	sliding_window_85795000_85797000.sliding_window.0.001	sliding_window.0.001	46362	ADD-ACATV	NA	NA	13.2352	0.0581601
mepe	4	87711000	sliding_window_87711000_87713000.sliding_window_max__Proteins_dnase_gt_0_99.0.001	sliding_window_max__Proteins_dnase_gt_0_99.0.001	46556	ADD-ACATV	NA	NA	18.5979	1.21476
mepe	4	87901000	sliding_window_87901000_87903000.sliding_window.0.001	sliding_window.0.001	46556	ADD-ACATV	NA	NA	24.9021	0.147794
gbp1	1	90065000	sliding_window_90065000_90067000.sliding_window.0.001	sliding_window.0.001	39886	ADD-ACATV	NA	NA	8.18734	NA
gpc5	13	91658000	sliding_window_91658000_91660000.sliding_window.0.001	sliding_window.0.001	46217	ADD-ACATV	NA	NA	17.6512	0.950866
lgmn	14	92874000	sliding_window_92874000_92876000.sliding_window.0.001	sliding_window.0.001	46785	ADD-ACATV	NA	NA	8.50504	1.6322
lgmn	14	93514000	sliding_window_93514000_93516000.sliding_window_max__CONTROL_rna_seq_gt_0_99.0.001	sliding_window_max__CONTROL_rna_seq_gt_0_99.0.001	46785	ADD-ACATV	NA	NA	8.23873	NA
serpina12	14	93856000	sliding_window_93856000_93858000.sliding_window.0.001	sliding_window.0.001	45255	ADD-ACATV	NA	NA	15.8554	0.103221
tfpi2	7	94033000	sliding_window_94033000_94035000.sliding_window.0.001	sliding_window.0.001	46578	ADD-ACATV	NA	NA	15.3318	2.28417
hpgds	4	94034000	sliding_window_94034000_94036000.sliding_window.0.001	sliding_window.0.001	45461	ADD-ACATV	NA	NA	21.9869	1.76572
hpgds	4	94060000	sliding_window_94060000_94062000.sliding_window.0.001	sliding_window.0.001	45461	ADD-ACATV	NA	NA	35.3873	0.833151
hpgds	4	94152000	sliding_window_94152000_94154000.sliding_window.0.001	sliding_window.0.001	45461	ADD-ACATV	NA	NA	13.9233	0.421771
hpgds	4	94174000	sliding_window_94174000_94176000.sliding_window.0.001	sliding_window.0.001	45461	ADD-ACATV	NA	NA	26.5183	0.0498157
hpgds	4	94315000	sliding_window_94315000_94317000.sliding_window.0.001	sliding_window.0.001	45461	ADD-ACATV	NA	NA	9.51339	0.427794
serpina12	14	94350000	sliding_window_94350000_94352000.sliding_window.0.001	sliding_window.0.001	45255	ADD-ACATV	NA	NA	21.2202	4.90168
hpgds	4	94385000	sliding_window_94385000_94387000.sliding_window.0.001	sliding_window.0.001	45461	ADD-ACATV	NA	NA	56.7299	0.0515914
serpina9	14	94486000	sliding_window_94486000_94488000.sliding_window.0.001	sliding_window.0.001	46151	ADD-ACATV	NA	NA	25.5963	1.24625
serpina12	14	94490000	sliding_window_94490000_94492000.sliding_window.0.001	sliding_window.0.001	45255	ADD-ACATV	NA	NA	15.0183	0.05877
serpina12	14	94502000	sliding_window_94502000_94504000.sliding_window.0.001	sliding_window.0.001	45255	ADD-ACATV	NA	NA	12.7806	0.124216
hpgds	4	94565000	sliding_window_94565000_94567000.sliding_window.0.001	sliding_window.0.001	45461	ADD-ACATV	NA	NA	15.6509	1.37754
serpina12	14	94576000	sliding_window_94576000_94578000.sliding_window_max__all_procap_gt_0_99.0.001	sliding_window_max__all_procap_gt_0_99.0.001	45255	ADD-SKAT	NA	NA	9.40177	2.70159
serpina12	14	94641000	sliding_window_94641000_94643000.sliding_window.0.001	sliding_window.0.001	45255	ADD-ACATV	NA	NA	13.3974	0.965162
serpina9	14	94985000	sliding_window_94985000_94987000.sliding_window.0.001	sliding_window.0.001	46151	ADD-ACATV	NA	NA	9.43136	0.61401
pon1	7	95223000	sliding_window_95223000_95225000.sliding_window.0.001	sliding_window.0.001	40108	ADD-ACATV	NA	NA	11.1612	15.6206
pon1	7	95443000	sliding_window_95443000_95445000.sliding_window.0.001	sliding_window.0.001	40108	ADD-ACATV	NA	NA	23.1364	0.266357
cpq	8	96749000	sliding_window_96749000_96751000.sliding_window.0.001	sliding_window.0.001	39991	ADD-ACATV	NA	NA	9.72367	0.0466002
cpq	8	97126000	sliding_window_97126000_97128000.sliding_window_max__CONTROL_chip_tf_gt_0_99.0.001	sliding_window_max__CONTROL_chip_tf_gt_0_99.0.001	39991	ADD-ACATV	NA	NA	10.8802	2.67819
cpq	8	97650000	sliding_window_97650000_97652000.sliding_window.0.001	sliding_window.0.001	39991	ADD-ACATV	NA	NA	9.02	1.66406
cntn5	11	99108000	sliding_window_99108000_99110000.sliding_window.0.001	sliding_window.0.001	46690	ADD-ACATV	NA	NA	18.2121	1.00511
cntn5	11	99371000	sliding_window_99371000_99373000.sliding_window.0.001	sliding_window.0.001	46690	ADD-ACATV	NA	NA	19.9638	1.72407
spag1	8	99901000	sliding_window_99901000_99903000.sliding_window.0.001	sliding_window.0.001	39989	ADD-ACATV	NA	NA	10.4868	0.736051

### Sheet: DataS2.3
Data S2.3 Condtionally independent non-coding aggregates associated with complex traits; CHROM: chromosome, BP (b38): start position of rare-variant aggregate; ID: aggregate ID, CONSEQUENCE: annotation of variants selected for aggregation; N: number of individuals considered in association test; TEST: association test by which the aggregate was associated; BETA: effect size between aggregate and phenotype (only where TEST=ADD); SE: standard error of effect size; LOG10P: -log10(p-value) of association; LOG10P_ADJRARE_RINT: -log10(p-value) of association after rank-inverse normalising the phenotype and adjusting for rare single variants associated with the trait (NA if all variants in the aggregate were highly correlated with a rare single variant - only applies to BMI); LOG10P_ADJ_RARE_SINGLES: -log10(p-value) of association after adjusting for rare pQTLs (NA if either all variants in the aggregate were highly correlated with a rare pQTL, the aggregate adjusted for a rare pQTL had <5 carriers); P_REPLICATION: p-value for replication in All of Us (NA if the aggregate either had too few carriers to test for replication, or the aggregate was not put forward for replication)
CHR	BP (b38)	ID	CONSEQUENCE	N	TEST	BETA	SE	LOG10P	LOG10P_ADJ_RARE	LOG10P_ADJRARE_RINT	PHENOTYPE	P_REPLICATION
3	61238056	regulatory_ENSR00000688280.regulatory_region_variant_max__all_cage_gt_0_99.0.001	regulatory_region_variant_max__all_cage_gt_0_99.0.001	447461	ADD-ACATV	NA	NA	17.3416	17.3475	NA	HEIGHT	0.229045
7	48736000	sliding_window_48736000_48738000.sliding_window_max__all_cage_gt_0_99.0.001	sliding_window_max__all_cage_gt_0_99.0.001	447461	ADD-ACATV	NA	NA	16.7428	16.7658	NA	HEIGHT	0.29343
10	15482000	sliding_window_15482000_15484000.sliding_window_max__all_atac_gt_0_99.0.001	sliding_window_max__all_atac_gt_0_99.0.001	447461	ADD-ACATV	NA	NA	16.7611	16.7619	NA	HEIGHT	0.332998
23	658831	proximal_SHOX_ENST00000334060.5_prime_UTR_variant_uFrameShift.0.001	5_prime_UTR_variant_uFrameShift.0.001	447461	ADD-SKAT	NA	NA	15.4548	15.4255	NA	HEIGHT	NA
9	109686000	sliding_window_109686000_109688000.sliding_window_max__all_chip_histone_gt_0_99.0.001	sliding_window_max__all_chip_histone_gt_0_99.0.001	447461	ADD-ACATV	NA	NA	13.9018	13.9025	NA	HEIGHT	0.58671
17	18178975	regulatory_MYO15A_ENST00000651214.rna_regulatory_max__all_contact_maps_gt_0_99.0.001	rna_regulatory_max__all_contact_maps_gt_0_99.0.001	447461	ADD-ACATV	NA	NA	13.1111	13.1248	NA	HEIGHT	0.0246563
17	7017341	proximal_C17orf49_ENST00000550038.downstream_gerp_over_2.0.001	downstream_gerp_over_2.0.001	447461	ADD-ACATO	NA	NA	11.6132	12.2537	NA	HEIGHT	NA
5	171456867	proximal_FGF18_ENST00000274625.5_prime_UTR_variant.0.001	5_prime_UTR_variant.0.001	447461	ADD-ACATO	NA	NA	11.5353	11.844	NA	HEIGHT	NA
16	89664202	regulatory_ENSR00001005480.regulatory_region_variant_max__all_atac_gt_0_99.0.001	regulatory_region_variant_max__all_atac_gt_0_99.0.001	447461	ADD-ACATV	NA	NA	10.9069	10.979	NA	HEIGHT	NA
15	98957459	proximal_IGF1R_ENST00000650285.upstream_max__Height_cage_gt_0_99.0.001	upstream_max__Height_cage_gt_0_99.0.001	447461	ADD-SKAT	NA	NA	9.9845	10.7015	NA	HEIGHT	0.00715226
3	45862000	sliding_window_45862000_45864000.sliding_window_max__all_chip_histone_gt_0_99.0.001	sliding_window_max__all_chip_histone_gt_0_99.0.001	447461	ADD-ACATV	NA	NA	10.15	10.1377	NA	HEIGHT	0.218451
6	36533000	sliding_window_36533000_36535000.sliding_window_max__all_atac_gt_0_99.0.001	sliding_window_max__all_atac_gt_0_99.0.001	447461	ADD-ACATV	NA	NA	10.0916	10.0825	NA	HEIGHT	0.45776
14	88089695	regulatory_HISLA_ENST00000654022.rna_regulatory_max__Height_dnase_gt_0_99.0.001	rna_regulatory_max__Height_dnase_gt_0_99.0.001	447461	ADD-ACATV	NA	NA	9.9784	10.023	NA	HEIGHT	0.569829
7	75980933	rna_POR_ENST00000460892.rna_max__Height_cage_gt_0_99.0.001	rna_max__Height_cage_gt_0_99.0.001	447461	ADD	0.187736	0.0290053	10.0158	10.0109	NA	HEIGHT	0.03847
4	144641224	proximal_HHIP-AS1_ENST00000508269.upstream_jarvis_over_0.99.0.001	upstream_jarvis_over_0.99.0.001	447461	ADD-SKAT	NA	NA	9.31841	9.73983	NA	HEIGHT	NA
1	26472510	rna_HMGN2_ENST00000468388.rna.0.001	rna.0.001	447461	ADD-ACATO	NA	NA	9.05092	9.65605	NA	HEIGHT	NA
3	101065000	sliding_window_101065000_101067000.sliding_window_max__all_chip_histone_gt_0_99.singleton	sliding_window_max__all_chip_histone_gt_0_99.singleton	447461	ADD	-1.36908	0.21355	9.84012	9.41586	NA	HEIGHT	0.644298
13	30398000	sliding_window_30398000_30400000.sliding_window_max__all_chip_tf_gt_0_99.0.001	sliding_window_max__all_chip_tf_gt_0_99.0.001	447461	ADD-SKAT	NA	NA	9.36378	9.36378	NA	HEIGHT	0.444185
4	2255199	regulatory_MXD4_ENST00000510822.rna_regulatory.0.001	rna_regulatory.0.001	447461	ADD-SKAT	NA	NA	8.68464	8.83622	NA	HEIGHT	NA
7	20468000	sliding_window_20468000_20470000.sliding_window_max__Height_chip_tf_gt_0_99.0.001	sliding_window_max__Height_chip_tf_gt_0_99.0.001	447461	ADD-ACATV	NA	NA	8.83892	8.82985	NA	HEIGHT	0.956141
5	130502000	sliding_window_130502000_130504000.sliding_window_max__all_dnase_gt_0_99.singleton	sliding_window_max__all_dnase_gt_0_99.singleton	447461	ADD	-1.5057	0.214073	11.6962	8.70917	NA	HEIGHT	NA
9	11064000	sliding_window_11064000_11066000.sliding_window_max__Height_dnase_gt_0_99.0.001	sliding_window_max__Height_dnase_gt_0_99.0.001	447461	ADD-ACATV	NA	NA	8.63145	8.6133	NA	HEIGHT	0.77942
5	65214007	regulatory_chr5_65214000_65215000.constrained_conserved_gerp_over_2.0.001	constrained_conserved_gerp_over_2.0.001	447461	ADD-ACATO	NA	NA	9.08756	8.6103	NA	HEIGHT	NA
1	97559000	sliding_window_97559000_97561000.sliding_window_max__Height_dnase_gt_0_99.singleton	sliding_window_max__Height_dnase_gt_0_99.singleton	447461	ADD	-1.26654	0.213981	8.48941	8.51485	NA	HEIGHT	NA
20	58910833	proximal_GNAS_ENST00000371095.5_prime_UTR_variant_max__all_rna_seq_gt_0_99.0.001	5_prime_UTR_variant_max__all_rna_seq_gt_0_99.0.001	447461	ADD-ACATV	NA	NA	8.56444	8.50342	NA	HEIGHT	0.0038545
6	12302000	sliding_window_12302000_12304000.sliding_window_max__all_procap_gt_0_99.0.001	sliding_window_max__all_procap_gt_0_99.0.001	447461	ADD-ACATV	NA	NA	8.48011	8.49276	NA	HEIGHT	0.139446
1	90496002	regulatory_chr1_90496000_90497000.constrained_max__Height_dnase_gt_0_99.0.001	constrained_max__Height_dnase_gt_0_99.0.001	447461	ADD-ACATV	NA	NA	8.44525	8.46376	NA	HEIGHT	NA
17	15381628	regulatory_ENSR00001211849.regulatory_region_variant_max__all_procap_gt_0_99.0.001	regulatory_region_variant_max__all_procap_gt_0_99.0.001	447461	ADD-ACATV	NA	NA	9.97906	8.17355	NA	HEIGHT	0.087962
17	63916000	sliding_window_63916000_63918000.sliding_window.0.001	sliding_window.0.001	447461	ADD-SKAT	NA	NA	9.59827	7.69498	NA	HEIGHT	NA
1	193824000	sliding_window_193824000_193826000.sliding_window_max__Height_cage_gt_0_99.0.001	sliding_window_max__Height_cage_gt_0_99.0.001	447461	ADD-ACATV	NA	NA	13.1577	5.81458	NA	HEIGHT	0.650065
17	63917220	proximal_GH1_ENST00000617086.upstream_gerp_over_2.0.001	upstream_gerp_over_2.0.001	447461	ADD-ACATO	NA	NA	26.0867	5.81396	NA	HEIGHT	NA
1	220533000	sliding_window_220533000_220535000.sliding_window_max__Height_dnase_gt_0_99.0.001	sliding_window_max__Height_dnase_gt_0_99.0.001	447461	ADD-ACATV	NA	NA	8.4681	3.75143	NA	HEIGHT	0.89522
6	34234715	proximal_-_ENST00000685364.upstream_jarvis_over_0.99.0.001	upstream_jarvis_over_0.99.0.001	447461	ADD-ACATV	NA	NA	32.7833	3.53398	NA	HEIGHT	NA
8	74984633	proximal_CRISPLD1_ENST00000520277.downstream_gerp_over_2.0.001	downstream_gerp_over_2.0.001	447461	ADD-SKAT	NA	NA	15.8892	2.57673	NA	HEIGHT	NA
17	7017939	rna_MIR497_ENST00000385056.mature_miRNA_coding.0.001	mature_miRNA_coding.0.001	447461	ADD-ACATO	NA	NA	15.0377	2.41655	NA	HEIGHT	NA
15	88910295	rna_MFGE8_ENST00000558773.rna.0.001	rna.0.001	447461	ADD-SKAT	NA	NA	8.48623	2.19137	NA	HEIGHT	NA
11	65552248	rna_LTBP3_ENST00000524798.rna.0.001	rna.0.001	447461	ADD-SKAT	NA	NA	11.609	1.92108	NA	HEIGHT	NA
20	34889369	regulatory_ENSR00001050459.regulatory_region_variant_max__Height_dnase_gt_0_99.0.001	regulatory_region_variant_max__Height_dnase_gt_0_99.0.001	447461	ADD-ACATO	NA	NA	13.4615	1.1137	NA	HEIGHT	NA
16	3027865	proximal_BICDL2_ENST00000389347.downstream.0.001	downstream.0.001	447461	ADD-ACATV	NA	NA	8.91939	0.725407	NA	HEIGHT	NA
23	111884000	sliding_window_111884000_111886000.sliding_window_max__all_rna_seq_gt_0_99.0.001	sliding_window_max__all_rna_seq_gt_0_99.0.001	447461	ADD-ACATV	NA	NA	11.4444	0.488928	NA	HEIGHT	NA
23	108532000	sliding_window_108532000_108534000.sliding_window.0.001	sliding_window.0.001	447461	ADD-ACATV	NA	NA	11.1409	0.30265	NA	HEIGHT	NA
15	48580000	sliding_window_48580000_48582000.sliding_window_max__all_rna_seq_gt_0_99.0.001	sliding_window_max__all_rna_seq_gt_0_99.0.001	447461	ADD-SKAT	NA	NA	11.2403	0.282715	NA	HEIGHT	NA
16	88745748	proximal_-_ENST00000333666.upstream.0.001	upstream.0.001	362700	ADD-ACATV	NA	NA	46.8588	2.52408	NA	HBA1C	NA
16	88807487	proximal_CDT1_ENST00000569140.downstream_jarvis_over_0.99.0.001	downstream_jarvis_over_0.99.0.001	362700	ADD-ACATV	NA	NA	33.1053	0.0289388	NA	HBA1C	NA
6	49636813	proximal_RHAG_ENST00000646963.intron_splice_AI_050.0.001	intron_splice_AI_050.0.001	362700	ADD-ACATO	NA	NA	15.786	9.05752	NA	HBA1C	NA
16	88529000	sliding_window_88529000_88531000.sliding_window_max__T2D_chip_histone_gt_0_99.0.001	sliding_window_max__T2D_chip_histone_gt_0_99.0.001	362678	ADD	-0.964749	0.112438	17.0238	NA	NA	HBA1C	NA
10	69334602	regulatory_ENSR00000406679.regulatory_region_variant_max__all_procap_gt_0_99.0.001	regulatory_region_variant_max__all_procap_gt_0_99.0.001	362700	ADD-ACATO	NA	NA	8.68386	9.11278	NA	HBA1C	NA
16	307202	regulatory_ENSR00001207048.regulatory_region_variant_jarvis_over_0.99.0.001	regulatory_region_variant_jarvis_over_0.99.0.001	362700	ADD-ACATV	NA	NA	11.5129	0.296018	NA	HBA1C	NA
21	44320088	rna_PFKL_ENST00000460020.rna.0.001	rna.0.001	362700	ADD-ACATV	NA	NA	11.413	1.99077	NA	HBA1C	NA
16	88717023	rna_PIEZO1_ENST00000495568.rna_max__all_rna_seq_gt_0_99.0.001	rna_max__all_rna_seq_gt_0_99.0.001	362700	ADD-ACATO	NA	NA	156.961	4.99648	NA	HBA1C	NA
7	100620473	rna_TFR2_ENST00000476304.rna.0.001	rna.0.001	362700	ADD	-0.064858	0.00961277	10.8214	10.205	NA	HBA1C	NA
4	142707000	sliding_window_142707000_142709000.sliding_window.0.001	sliding_window.0.001	362700	ADD-ACATV	NA	NA	11.6437	0.6639	NA	HBA1C	NA
15	72236402	regulatory_ENSR00000994812.regulatory_region_variant_max__all_contact_maps_gt_0_99.0.001	regulatory_region_variant_max__all_contact_maps_gt_0_99.0.001	362700	ADD-ACATV	NA	NA	14.5751	0.00167695	NA	HBA1C	NA
2	186680891	proximal_ITGAV_ENST00000696919.upstream_max__BMI_atac_gt_0_99.0.001	upstream_max__BMI_atac_gt_0_99.0.001	446720	ADD-ACATO	NA	NA	9.70425	9.69808	6.78691	BMI	0.285435
9	131497960	regulatory_-_ENST00000616163.rna_regulatory_max__all_chip_tf_gt_0_99.0.001	rna_regulatory_max__all_chip_tf_gt_0_99.0.001	446720	ADD-SKAT	NA	NA	9.41117	9.40801	6.43476	BMI	0.581016
19	13116062	regulatory_TRMT1_ENST00000592606.rna_regulatory_max__all_chip_tf_gt_0_99.0.001	rna_regulatory_max__all_chip_tf_gt_0_99.0.001	446720	ADD-SKAT	NA	NA	9.24376	9.24376	6.05018	BMI	0.420167
6	140622000	sliding_window_140622000_140624000.sliding_window_max__all_cage_gt_0_99.0.001	sliding_window_max__all_cage_gt_0_99.0.001	446720	ADD-SKAT	NA	NA	9.39959	9.39474	5.80289	BMI	0.28527
6	23274000	sliding_window_23274000_23276000.sliding_window_max__BMI_rna_seq_gt_0_99.0.001	sliding_window_max__BMI_rna_seq_gt_0_99.0.001	446720	ADD-SKAT	NA	NA	8.58006	8.57411	5.44177	BMI	0.149967
2	120926000	sliding_window_120926000_120928000.sliding_window_max__BMI_atac_gt_0_99.0.001	sliding_window_max__BMI_atac_gt_0_99.0.001	446720	ADD-ACATO	NA	NA	9.41938	9.39879	5.30476	BMI	0.19432
